# Examining Differences in the Genetic and Functional Architecture of ADHD Diagnosed in Childhood and Adulthood

**DOI:** 10.1101/2023.08.02.23293439

**Authors:** Sophie Breunig, Jeremy M. Lawrence, Isabelle F. Foote, Hannah J. Gebhardt, Erik G. Willcutt, Andrew D. Grotzinger

## Abstract

**Background:** Attention-deficit hyperactivity disorder (ADHD) is a neurodevelopmental disorder that is diagnosed when symptoms onset in childhood. Here we investigate whether individuals who are diagnosed as children differ from those who are diagnosed in adulthood with respect to shared and unique architecture at the genome-wide, functional, and gene expression level of analysis.

**Methods:** We utilize Genomic SEM to investigate the differences in genetic correlations of childhood and adulthood diagnosed ADHD with 98 behavioral, psychiatric, cognitive, and health outcomes. We go on to apply Stratified Genomic SEM and transcriptome-wide SEM (T-SEM) to identify functional annotations and patterns of gene expression associated with genetic risk sharing or divergence across the ADHD subgroups.

**Results:** Relative to the childhood subgroup, adulthood diagnosed ADHD exhibited a significantly larger negative *r_g_* with educational attainment, the noncognitive skills of educational attainment, and age at first sexual intercourse. We also observe a larger positive *r_g_* for adulthood diagnosed ADHD with major depression, suicidal ideation, loneliness, and a latent internalizing factor. At the functional and gene expression levels, Stratified Genomic SEM and T-SEM analyses revealed three annotations and 22 genes, respectively, that were significantly associated with genetic risk sharing across the subtypes.

**Conclusion:** This project demonstrates that ADHD diagnosed later in life shows much stronger genetic overlap with internalizing disorders and related traits, indicating the potential clinical relevance of distinguishing these subgroups. Given shared clinical features across internalizing disorders and ADHD (e.g., difficulty concentrating) one interpretation is that the internalizing spectrum is often misdiagnosed as ADHD in adulthood.

## Supplementary Tables for "Examining Differences in the Genetic and Functional Architecture of ADHD Diagnosed in Childhood and Adulthood"

### Sheet: Table of Contents
Supplementarty Tables: Table of Contents
Table S1	Sample Characteristcis of All Includes Traits
Table S2	Genetic Correlations of Adulthood and Childhood Diagnosed ADHD with External Traits
Table S3	Genetic Covariance of Adulthood and Childhood Diagnosed ADHD with External Traits
Table S4	Genetic Correlations of Adulthood and Childhood Diagnosed ADHD with External Traits Accountong for the Overlap with Internalizing Disorders
Table S5	Enrichment of Functional Annotations for the Combined ADHD Factor
Table S6	Enrichment of Functional Annotations for Adulthood Diagnosed ADHD
Table S7	Enrichment of Functional Annotations for Childhood Diagnosed ADHD
Table S8	Significant TWAS Hits of ADHD Diagnosed in Adulthood
Table S9	Significant TWAS Hits of ADHD Diagnosed in Childhood
Table S10	Top Ten Qgene TSEM Hits
Table S11	Significant Hits for the Combined Childhood and Aduldhood Diagnosed ADHD Factor
Table S12	Significant TWAS Hits of a General ADHD Diagnosis Sorted from Smallest to Largest p-value

### Sheet: Table S1
Table S1. Sample Characteristcis of All Includes Traits.
Phenotype	Category	link to sumstats	Heritabilities calculated	Population prevalence	Cases	Controls	Continuous N	Citation
Childhood intelligence	Cognitive	http://ftp.ebi.ac.uk/pub/databases/gwas/summary_statistics/GCST001001-GCST002000/GCST001837/	0.28	-	-	-	12441	Benyamin et al., 2014
Cognitive traits - Memory	Cognitive	https://datashare.ed.ac.uk/handle/10283/3756	0.04	-	-	-	331679	de la Fuente et al., 2021
Cognitive traits - Reaction time	Cognitive	https://datashare.ed.ac.uk/handle/10283/3756	0.07	-	-	-	330024	de la Fuente et al., 2021
Cognitive traits - symbol digit substitution	Cognitive	https://datashare.ed.ac.uk/handle/10283/3756	0.11	-	-	-	87741	de la Fuente et al., 2021
Cognitive traits - Trail making test b	Cognitive	https://datashare.ed.ac.uk/handle/10283/3756	0.15	-	-	-	78547	de la Fuente et al., 2021
Cognitive traits - Verbal numerical reasoning	Cognitive	https://datashare.ed.ac.uk/handle/10283/3756	0.21	-	-	-	171304	de la Fuente et al., 2021
Educational attainment	Cognitive	https://thessgac.com/papers/14	0.14	-	-	-	765283	Okbay et al., 2022
Intelligence	Cognitive	https://atlas.ctglab.nl/traitDB/3785	0.18	-	-	-	269867	Savage et a., 2018
Noncognitive skills of educational attainment	Cognitive	http://ftp.ebi.ac.uk/pub/databases/gwas/summary_statistics/GCST90011001-GCST90012000/GCST90011874/	0.06	-	-	-	510795	Demange et al., 2021
Reading - nonword reading	Cognitive	https://archive.mpi.nl/mpi/islandora/object/mpi%3A1839_9058c092_111a_448c_92b7_143c434c8ea0	0.26	-	-	-	16746	Eising et al., 2022
Reading - phoneme awareness	Cognitive	https://archive.mpi.nl/mpi/islandora/object/mpi%3A1839_9058c092_111a_448c_92b7_143c434c8ea0	0.24	-	-	-	12411	Eising et al., 2022
Reading - spelling	Cognitive	https://archive.mpi.nl/mpi/islandora/object/mpi%3A1839_9058c092_111a_448c_92b7_143c434c8ea0	0.24	-	-	-	17278	Eising et al., 2022
Reading - word reading	Cognitive	https://archive.mpi.nl/mpi/islandora/object/mpi%3A1839_9058c092_111a_448c_92b7_143c434c8ea0	0.2	-	-	-	27180	Eising et al., 2022
24h movement 0-1	Health	https://drive.google.com/drive/folders/1ynxS1WJEv34ew7YDNB2gDrxVBxMpuEPG?usp=sharing	0.06	-	-	-	96457	Grotzinger et al., 2022
24h movement 1-2	Health	https://drive.google.com/drive/folders/1ynxS1WJEv34ew7YDNB2gDrxVBxMpuEPG?usp=sharing	0.04	-	-	-	96457	Grotzinger et al., 2022
24h movement 2-3	Health	https://drive.google.com/drive/folders/1ynxS1WJEv34ew7YDNB2gDrxVBxMpuEPG?usp=sharing	0.04	-	-	-	96457	Grotzinger et al., 2022
24h movement 3-4	Health	https://drive.google.com/drive/folders/1ynxS1WJEv34ew7YDNB2gDrxVBxMpuEPG?usp=sharing	0.04	-	-	-	96457	Grotzinger et al., 2022
24h movement 4-5	Health	https://drive.google.com/drive/folders/1ynxS1WJEv34ew7YDNB2gDrxVBxMpuEPG?usp=sharing	0.04	-	-	-	96457	Grotzinger et al., 2022
24h movement 5-6	Health	https://drive.google.com/drive/folders/1ynxS1WJEv34ew7YDNB2gDrxVBxMpuEPG?usp=sharing	0.04	-	-	-	96457	Grotzinger et al., 2022
24h movement 6-7	Health	https://drive.google.com/drive/folders/1ynxS1WJEv34ew7YDNB2gDrxVBxMpuEPG?usp=sharing	0.05	-	-	-	96457	Grotzinger et al., 2022
24h movement 7-8	Health	https://drive.google.com/drive/folders/1ynxS1WJEv34ew7YDNB2gDrxVBxMpuEPG?usp=sharing	0.06	-	-	-	96457	Grotzinger et al., 2022
24h movement 8-9	Health	https://drive.google.com/drive/folders/1ynxS1WJEv34ew7YDNB2gDrxVBxMpuEPG?usp=sharing	0.06	-	-	-	96457	Grotzinger et al., 2022
24h movement 9-10	Health	https://drive.google.com/drive/folders/1ynxS1WJEv34ew7YDNB2gDrxVBxMpuEPG?usp=sharing	0.05	-	-	-	96457	Grotzinger et al., 2022
24h movement 10-11	Health	https://drive.google.com/drive/folders/1ynxS1WJEv34ew7YDNB2gDrxVBxMpuEPG?usp=sharing	0.06	-	-	-	96457	Grotzinger et al., 2022
24h movement 11-12	Health	https://drive.google.com/drive/folders/1ynxS1WJEv34ew7YDNB2gDrxVBxMpuEPG?usp=sharing	0.06	-	-	-	96457	Grotzinger et al., 2022
24h movement 12-13	Health	https://drive.google.com/drive/folders/1ynxS1WJEv34ew7YDNB2gDrxVBxMpuEPG?usp=sharing	0.06	-	-	-	96457	Grotzinger et al., 2022
24h movement 13-14	Health	https://drive.google.com/drive/folders/1ynxS1WJEv34ew7YDNB2gDrxVBxMpuEPG?usp=sharing	0.06	-	-	-	96457	Grotzinger et al., 2022
24h movement 14-15	Health	https://drive.google.com/drive/folders/1ynxS1WJEv34ew7YDNB2gDrxVBxMpuEPG?usp=sharing	0.06	-	-	-	96457	Grotzinger et al., 2022
24h movement 15-16	Health	https://drive.google.com/drive/folders/1ynxS1WJEv34ew7YDNB2gDrxVBxMpuEPG?usp=sharing	0.05	-	-	-	96457	Grotzinger et al., 2022
24h movement 16-17	Health	https://drive.google.com/drive/folders/1ynxS1WJEv34ew7YDNB2gDrxVBxMpuEPG?usp=sharing	0.05	-	-	-	96457	Grotzinger et al., 2022
24h movement 17-18	Health	https://drive.google.com/drive/folders/1ynxS1WJEv34ew7YDNB2gDrxVBxMpuEPG?usp=sharing	0.06	-	-	-	96457	Grotzinger et al., 2022
24h movement 18-19	Health	https://drive.google.com/drive/folders/1ynxS1WJEv34ew7YDNB2gDrxVBxMpuEPG?usp=sharing	0.06	-	-	-	96457	Grotzinger et al., 2022
24h movement 19-20	Health	https://drive.google.com/drive/folders/1ynxS1WJEv34ew7YDNB2gDrxVBxMpuEPG?usp=sharing	0.07	-	-	-	96457	Grotzinger et al., 2022
24h movement 20-21	Health	https://drive.google.com/drive/folders/1ynxS1WJEv34ew7YDNB2gDrxVBxMpuEPG?usp=sharing	0.07	-	-	-	96457	Grotzinger et al., 2022
24h movement 21-22	Health	https://drive.google.com/drive/folders/1ynxS1WJEv34ew7YDNB2gDrxVBxMpuEPG?usp=sharing	0.06	-	-	-	96457	Grotzinger et al., 2022
24h movement 22-23	Health	https://drive.google.com/drive/folders/1ynxS1WJEv34ew7YDNB2gDrxVBxMpuEPG?usp=sharing	0.07	-	-	-	96457	Grotzinger et al., 2022
24h movement 23-24	Health	https://drive.google.com/drive/folders/1ynxS1WJEv34ew7YDNB2gDrxVBxMpuEPG?usp=sharing	0.07	-	-	-	96457	Grotzinger et al., 2022
Adulthood BMI	Health		0.21	-	-	-	given in column	Yengo et al., 2018
Age at first facial hair	Health	https://pan.ukbb.broadinstitute.org/phenotypes/index.html	0.13	-	-	-	186626	Pan-UKB team. https://pan.ukbb.broadinstitute.org. 2020.
Age at menarche	Health	https://pan.ukbb.broadinstitute.org/phenotypes/index.html	0.19	-	-	-	221139	Pan-UKB team. https://pan.ukbb.broadinstitute.org. 2020.
Age at menopause	Health	https://pan.ukbb.broadinstitute.org/phenotypes/index.htmll	0.12	-	-	-	130933	Pan-UKB team. https://pan.ukbb.broadinstitute.org. 2020.
Alzheimers disease	Health	https://ctg.cncr.nl/software/summary_statistics	0.03	0.05	86531	676386	-	Wightman et al., 2021
Asthma	Health	https://pan.ukbb.broadinstitute.org/phenotypes/index.html	0.13	0.12	48560	371208	-	Pan-UKB team. https://pan.ukbb.broadinstitute.org. 2020.
Childhood BMI	Health	http://egg-consortium.org/childhood-bmi.html	0.25	-	-	-	given in column	Felix et al., 2015
Childhood obesity	Health	http://egg-consortium.org/childhood-obesity-2019.html	0.37	0.11	9534	56403	20108.8	Bradfield et al., 2019
Diet - carbs	Health	https://thessgac.com/papers/1	0.04	-	-	-	268922	Meddens et al., 2021
Diet - fat	Health	https://thessgac.com/papers/1	0.03	-	-	-	268922	Meddens et al., 2021
Diet - protein	Health	https://thessgac.com/papers/1	0.03	-	-	-	268922	Meddens et al., 2021
Diet - sugar	Health	https://thessgac.com/papers/1	0.04	-	-	-	235391	Meddens et al., 2021
Hours of moderate exercise	Health	https://pan.ukbb.broadinstitute.org/phenotypes/index.html	0.03	-	-	-	312433	Pan-UKB team. https://pan.ukbb.broadinstitute.org. 2020.
Insomnia - dozing	Health	https://ctg.cncr.nl/software/summary_statistics	0.12	0.03	10050	376498	-	Jansen et al., 2019
Insomnia - ease of getting up	Health	https://ctg.cncr.nl/software/summary_statistics	0.07	-	-	-	385949	Jansen et al., 2019
Insomnia - general	Health	https://ctg.cncr.nl/software/summary_statistics	0.08	0.28	109402	277131	-	Jansen et al., 2019
Insomnia - morningness	Health	https://ctg.cncr.nl/software/summary_statistics	0.11	-	-	-	345552	Jansen et al., 2019
Insomnia - napping	Health	https://ctg.cncr.nl/software/summary_statistics	0.12	0.05	20102	366475	-	Jansen et al., 2019
Insomnia - sleep duration	Health	https://ctg.cncr.nl/software/summary_statistics	0.07	-	-	-	384317	Jansen et al., 2019
Insomnia - snoring	Health	https://ctg.cncr.nl/software/summary_statistics	0.07	0.37	134249	225667	-	Jansen et al., 2019
Migraine	Health	https://pan.ukbb.broadinstitute.org/phenotypes/index.html	0.17	0.12	3710	407934	-	Pan-UKB team. https://pan.ukbb.broadinstitute.org. 2020.
No exercise	Health	https://pan.ukbb.broadinstitute.org/phenotypes/index.html	0.21	0.06	24889	393389	-	Pan-UKB team. https://pan.ukbb.broadinstitute.org. 2020.
Nocturnal enuresis	Health	https://ipsych.dk/en/research/downloads	0.3	0.11	3882	31073	-	Jørgensen et al., 2021
Sensitivity to environmental stress and adversity	Health	https://ctg.cncr.nl/software/summary_statistics/	0.08	-	-	-	351827	Nagel et al., 2020
Age at first sexual intercourse	Health/Risk Taking	https://atlas.ctglab.nl/traitDB/3304	0.12	-	-	-	339614	Watanabe et al., 2019
ADHD - general diagnosis	Psychiatric	https://ipsych.dk/en/research/downloads/data-download-agreement-adhd-males-june-2017-1/thank-you#c152343	0.2	0.05	38691	186843	-	Demontis et al., 2023
ADHD by diagnosis - adulthood	Psychiatric	https://ipsych.dk/en/research/downloads	0.27	0.03	6961	38303	-	Rajagopal et al., 2022
ADHD by diagnosis - childhood	Psychiatric	https://ipsych.dk/en/research/downloads	0.24	0.05	14878	38303	-	Rajagopal et al., 2022
Anorexia nervosa	Psychiatric	https://pgc.unc.edu/for-researchers/download-results/	0.2	0.03	16992	55525	-	Watson et al., 2019
Anxiety disorder	Psychiatric	https://drive.google.com/drive/folders/1fguHvz7l2G45sbMI9h_veQun4aXNTy1v	0.23	0.2	31977	82114	-	Purves et al., 2020
Autism spectrum disorder	Psychiatric	https://figshare.com/articles/dataset/asd2019/14671989	0.11	0.01	18381	27969	-	Grove et al., 2019
Bipolar disorder - general diagnosis	Psychiatric	https://figshare.com/articles/dataset/PGC3_bipolar_disorder_GWAS_summary_statistics/14102594	0.18	0.02	41917	371549	-	Mullins et al., 2020
Bipolar disorder I	Psychiatric		0.21	0.01	25060	449978	-	Mullins et al., 2020
Bipolar disorder II	Psychiatric		0.12	0.01	6781	364075	-	Mullins et al., 2020
Depression - electro convulsive therapy trated	Psychiatric		0.32	0.015	1796	4035	-	Clements et al., 2021
Ever considered self-harm	Psychiatric		0.05	0.15	23192	133524	-	Campos et al., 2020
Ever self-harmed	Psychiatric		0.02	0.05	6872	150008	-	Campos et al., 2020
Major depressive disorder	Psychiatric	https://datashare.ed.ac.uk/handle/10283/3203	0.1	0.3	170756	329443	-	Howard et al., 2019
Obsessive compulsive disorder	Psychiatric	https://figshare.com/articles/dataset/ocd2018/14672103	0.33	0.03	2688	7037	-	Knowles et al., 2018
Post traumatic stress disorder	Psychiatric	https://figshare.com/articles/dataset/ptsd2019/14672133	0.06	0.3	23212	151447	-	Nievergelt et al., 2019
Schizophrenia	Psychiatric	https://figshare.com/articles/dataset/scz2022/19426775	0.23	0.003	39910	60558	-	Trubetskoy et al., 2022
Suicide attempt	Psychiatric		0.08	0.02	26590	492022	-	Mullins et al., 2022
Tourette syndrome	Psychiatric	https://figshare.com/articles/dataset/ts2019/14672232	0.23	0.008	4819	9488	-	Yu et al., 2019
Risk taking - automobile speeding propensity	Risk Taking	https://thessgac.com/papers/2	0.06	-	-	-	404291	Linnér et al., 2019
Risk taking - general risk tolerance	Risk Taking	https://thessgac.com/papers/2	0.05	-	-	-	466571	Linnér et al., 2019
Risk taking - number of sexual partners	Risk Taking	https://thessgac.com/papers/2	0.1	-	-	-	370711	Linnér et al., 2019
Ability to confide	Social relationships	https://pan.ukbb.broadinstitute.org/phenotypes/index.html	0.04	-	-	-	408245	Pan-UKB team. https://pan.ukbb.broadinstitute.org. 2020.
Aggression (childhood)	Social Relationships		0.03	-	-	-	given in column	Ip et al., 2021
Family satisfaction	Social relationships	https://pan.ukbb.broadinstitute.org/phenotypes/index.html	0.06	-	-	-	137019	Pan-UKB team. https://pan.ukbb.broadinstitute.org. 2020.
Frequency of family and friends visit	Social relationships	https://pan.ukbb.broadinstitute.org/phenotypes/index.html	0.04	-	-	-	417837	Pan-UKB team. https://pan.ukbb.broadinstitute.org. 2020.
Friendship satisfaction	Social relationships	https://pan.ukbb.broadinstitute.org/phenotypes/index.html	0.06	-	-	-	136774	Pan-UKB team. https://pan.ukbb.broadinstitute.org. 2020.
Social interction and isolation - loneliness	Social relationships	https://www.repository.cam.ac.uk/handle/1810/277812	0.07	0.18	80134	364890	-	Day et al., 2018
Social interction and isolation - pub or social group	Social relationships	https://www.repository.cam.ac.uk/handle/1810/277812	0.05	0.27	124047	328255	-	Day et al., 2018
Social interction and isolation - sports group	Social relationships	https://www.repository.cam.ac.uk/handle/1810/277812	0.04	0.3	135060	317242	-	Day et al., 2018
Age of smoking initiation	Substance Use	https://conservancy.umn.edu/handle/11299/201564	0.05	-	-	-	262990	Liu et al., 2019
Cigarettes per day	Substance Use	https://conservancy.umn.edu/handle/11299/201564	0.07	-	-	-	263954	Liu et al., 2019
Smoking initiation - ever/never	Substance Use	https://conservancy.umn.edu/handle/11299/201564	0.11	0.52	311628	301808	-	Liu et al., 2019
Alcohol use disorder - consumption	Substance Use / Psychiatric	https://figshare.com/articles/dataset/sud2019-alcuse/14672193	0.08	-	-	-	121604	Sanchez-Roige et al., 2019
Alcohol use disorder - problematic consequences of drinking	Substance Use / Psychiatric	https://figshare.com/articles/dataset/sud2019-alcuse/14672193	0.06	-	-	-	121604	Sanchez-Roige et al., 2019
Alcohol use disorder - total score	Substance Use / Psychiatric	https://figshare.com/articles/dataset/sud2019-alcuse/14672193	0.09	-	-	-	121604	Sanchez-Roige et al., 2019
Cannabis use disorder	Substance Use / Psychiatric	https://figshare.com/articles/dataset/sud2020-cud/14842692	0.09	0.05	14080	343726	-	Johnson et al., 2020
Note. This table describes all summary statistics of all external traits included in the analyses. Links and citations are included for easy reproducability, as well as population prevalences used for the analyses. Sample sizes are given as number of cases and controls for binary traits and as total sample sizes for continuous traits.

### Sheet: Table S2
Table S2. Genetic Correlations of Adulthood and Childhood Diagnosed ADHD with External Traits.
External Trait	Adulthood Diagnosed ADHD				Childhood Diagnosed ADHD			Chi-Square Difference Test p-value
	rG	SE	p-value		rG	SE	p-value
EA	-0.631787	0.0355906	1.67772e-70		-0.478003	0.031039	1.63452e-53	7.11727e-09
MDD	0.579219	0.0444192	7.26122e-39		0.381193	0.0324758	8.16438e-32	6.07832e-08
NonCog	-0.491333	0.0374159	2.16808e-39		-0.306411	0.0333498	4.01011e-20	2.2053e-07
SUI	0.742367	0.0617214	2.54163e-33		0.459828	0.0465136	4.79341e-23	2.88251e-07
AgeFirstSex	-0.676192	0.0421678	7.19145e-58		-0.512628	0.0335637	1.15229e-52	1.04394e-06
Loneliness	0.493591	0.047368	2.00264e-25		0.291516	0.0369903	3.25106e-15	2.54895e-06
RT	-0.0567142	0.0401157	0.157431		0.116277	0.035624	0.00109842	5.7188e-06
general ADHD	0.867799	0.056589	4.45472e-53		0.953451	0.0530198	2.65152e-72	0.000422166
NoExercise	0.748051	0.0555409	2.39755e-41		0.569375	0.0486169	1.11333e-31	0.000676257
CigPerDay	0.590438	0.0454178	1.22094e-38		0.436742	0.0400385	1.05514e-27	0.000707768
PA	-0.142069	0.0796825	0.0745972		-0.43813	0.0681115	1.25487e-10	0.000751246
ASD	0.253715	0.0629432	5.55751e-05		0.449292	0.0602018	8.45177e-14	0.000827583
Rspeed	-0.109225	0.0397237	0.00596646		0.0182115	0.0317956	0.566802	0.00110637
Lsports	-0.426485	0.0505352	3.19036e-17		-0.289207	0.0367203	3.38169e-15	0.0014796
24h movement 22-23	-0.328219	0.0590059	2.65962e-08		-0.150272	0.0483249	0.00187325	0.00201542
24h movement 18-19	-0.312572	0.0605523	2.44303e-07		-0.142447	0.0501866	0.00453477	0.00216813
Rsexpartners	0.435015	0.0425707	1.63609e-24		0.326068	0.0320123	2.29661e-24	0.00288081
ANX	0.516125	0.0599608	7.45364e-18		0.343757	0.0501828	7.38031e-12	0.00334923
FAM_SATIS	0.194772	0.0561948	0.000528237		0.0221191	0.0481171	0.645736	0.00485373
SUDcannabis	0.661083	0.060949	2.07226e-27		0.49713	0.0516087	5.81918e-22	0.00535345
EverSmoked	0.620955	0.0409505	6.16451e-52		0.530449	0.0340529	1.0399e-54	0.00560475
ECSHarm	0.426185	0.0684234	4.70485e-10		0.241879	0.0568279	2.07793e-05	0.0064196
Intelligence	-0.428188	0.0371725	1.05914e-30		-0.349297	0.0338719	6.20046e-25	0.0103995
SymbolDigit	-0.268663	0.0549937	1.03252e-06		-0.146201	0.047829	0.00223757	0.0153839
SCZ	0.202752	0.0365663	2.94314e-08		0.11954	0.0306487	9.60605e-05	0.0168744
Insomnia	0.456122	0.0442814	7.00567e-25		0.353665	0.0386747	5.98416e-20	0.0202391
AUDIT_P	-0.228897	0.0638993	0.000340766		-0.0955069	0.0521854	0.0672281	0.0231363
GettingUp	-0.0207432	0.0382521	0.587628		0.0567229	0.0333166	0.0886537	0.0274463
Memory	-0.0829914	0.0493795	0.0928238		0.0127615	0.0387931	0.742184	0.030803
ALZ	0.172302	0.0572313	0.00260714		0.0464088	0.0507726	0.36069	0.0404533
24h movement 14-15	-0.154974	0.0619182	0.0123188		-0.0176142	0.0613904	0.774173	0.0442847
24h movement 23-24	-0.195568	0.0607586	0.0012874		-0.0737038	0.0542339	0.174147	0.0494393
ChildhoodIntelligence	-0.553361	0.0885259	4.08244e-10		-0.38016	0.0834765	5.26107e-06	0.0496034
24h movement 21-22	-0.153395	0.0636244	0.0159115		-0.0233994	0.0566786	0.679721	0.0502505
24h movement 0-1	0.109199	0.0691915	0.114516		0.230348	0.0569385	5.21992e-05	0.0598322
ECT	0.345037	0.0929042	0.000204085		0.156735	0.085725	0.067497	0.0606568
24h movement 19-20	-0.30601	0.0602896	3.8613e-07		-0.190889	0.0538897	0.000396792	0.0643058
SmokingInitAge	-0.647491	0.0541536	6.00061e-33		-0.561376	0.0443988	1.20845e-36	0.0709838
FREQ_FAM	-0.191449	0.0411096	3.20802e-06		-0.268999	0.0403408	2.59e-11	0.0712159
24h movement 17-18	-0.169939	0.057656	0.003204		-0.0572401	0.0520239	0.271217	0.072154
Napping	0.255965	0.0553303	3.72565e-06		0.161548	0.0470779	0.000600231	0.0745662
24h movement 15-16	-0.206012	0.0675048	0.00227458		-0.0802228	0.0634855	0.206359	0.0793918
24h movement 20-21	-0.17219	0.0555404	0.00193349		-0.0721725	0.0533191	0.175866	0.0796143
DietFat	0.103462	0.0604022	0.0867339		9.55831e-06	0.0544345	0.99986	0.0804031
ChildhoodBMI	0.103459	0.0567098	0.0680976		0.202896	0.051319	7.69765e-05	0.086669
SESA	0.156065	0.0399617	9.40799e-05		0.0891912	0.033932	0.00857557	0.0877496
CONFIDE	0.188001	0.0409483	4.40726e-06		0.11865	0.0403244	0.00325696	0.098064
Bip2	0.446734	0.0708848	2.93341e-10		0.329079	0.0603816	5.03757e-08	0.104638
24h movement 9-10	-0.267391	0.0700882	0.000136149		-0.168291	0.0622335	0.00684725	0.141345
SleepDuration	-0.152187	0.0357727	2.09715e-05		-0.102446	0.0316299	0.00119997	0.141861
BipGen	0.20426	0.0788638	0.00959654		0.0964431	0.0533154	0.0704638	0.149049
PTSD	0.703833	0.089793	4.56348e-15		0.595877	0.0736735	6.06175e-16	0.159437
ESHarm	0.492799	0.0899496	4.28667e-08		0.365164	0.0748895	1.08239e-06	0.159904
24h movement 12-13	-0.0953696	0.062571	0.127463		-0.0105312	0.05343	0.843747	0.160203
24h movement 16-17	-0.142501	0.0606445	0.0187845		-0.0512891	0.0586753	0.382054	0.16897
AUDIT_C	0.19794	0.0532006	0.000198718		0.121405	0.0480999	0.0116023	0.170832
VNR	-0.400169	0.0393159	2.4787e-24		-0.359451	0.0358163	1.05907e-23	0.193571
DietProtein	0.0346522	0.059556	0.560673		0.106545	0.0518868	0.0400319	0.224926
24h movement 13-14	-0.0252147	0.0627831	0.687967		0.0525789	0.0579464	0.364211	0.228217
24h movement 5-6	0.22059	0.0734312	0.00266423		0.131084	0.0691253	0.0579179	0.238663
TS	0.138461	0.0710392	0.0512856		0.219592	0.0602719	0.000269115	0.249899
24h movement 6-7	0.131981	0.0760031	0.0824726		0.0428075	0.0615984	0.48709	0.253501
SP	-0.320831	0.0750647	1.91944e-05		-0.39726	0.0615868	1.11542e-10	0.260786
24h movement 2-3	0.18918	0.0797472	0.0176802		0.270743	0.0661825	4.29801e-05	0.277317
AGG	0.904075	0.0696011	1.40553e-38		0.965892	0.0651989	1.17971e-49	0.285327
DietCarbs	-0.168995	0.0518449	0.00111555		-0.112772	0.0422361	0.00758437	0.297256
Tower	-0.1214	0.119507	0.309704		-0.241027	0.112782	0.032589	0.321365
Snoring	0.163673	0.0396342	3.63389e-05		0.126975	0.036344	0.000476399	0.323582
DietSugar	-0.0901245	0.0550559	0.101638		-0.0366054	0.0487545	0.452767	0.341656
AN	-0.0475439	0.0517717	0.358442		0.00305887	0.0478908	0.949072	0.352527
Lpub	0.225747	0.0466283	1.28919e-06		0.183311	0.0404981	5.99956e-06	0.379232
Morningness	0.0650367	0.0359512	0.0704464		0.0940458	0.032435	0.00373741	0.380733
Bip1	0.119929	0.0416122	0.00395068		0.0852782	0.0337838	0.0115951	0.406949
24h movement 7-8	-0.086524	0.0638685	0.175507		-0.139211	0.0545178	0.0106645	0.430338
24h movement 10-11	-0.123663	0.0675025	0.0669544		-0.0762627	0.0569904	0.180841	0.456775
24h movement 11-12	-0.0356205	0.0659761	0.589266		0.0137763	0.0558253	0.805083	0.459297
HoursModEx	0.379498	0.0561576	1.4016e-11		0.342499	0.0482013	1.19796e-12	0.488996
Dozing	0.314251	0.0756635	3.27764e-05		0.268973	0.0650595	3.56105e-05	0.532906
Menopause	-0.192895	0.0449802	1.79939e-05		-0.163261	0.037196	1.13765e-05	0.547962
TMTB	-0.217644	0.0505674	1.67718e-05		-0.187661	0.0412088	5.26589e-06	0.553959
AUDIT_T	0.113083	0.0528909	0.0325129		0.0815082	0.0469468	0.0825314	0.559572
FirstFacialHair	-0.0395521	0.0381863	0.300311		-0.0176524	0.0352405	0.616432	0.560133
Migraine	0.563973	0.0974068	7.044e-09		0.51127	0.0885136	7.64179e-09	0.574255
AdulthoodBMI	0.289083	0.030707	4.7655e-21		0.304894	0.0275694	1.97977e-28	0.586858
Asthma	0.236009	0.0415082	1.30164e-08		0.219313	0.0374987	4.95839e-09	0.673307
BW	-0.0186564	0.132108	0.887696		-0.0818391	0.108194	0.449403	0.674542
24h movement 3-4	0.151578	0.0737266	0.039788		0.179011	0.0620569	0.00391881	0.698709
24h movement 4-5	0.219206	0.0814156	0.00709337		0.190983	0.0700734	0.00642086	0.717684
WR	-0.310269	0.0697294	8.60226e-06		-0.333899	0.05387	5.71024e-10	0.718041
ChildhoodObesity	0.239044	0.0616348	0.000105145		0.253787	0.0456383	2.68512e-08	0.785393
NREAD	-0.246543	0.0676932	0.000270467		-0.22948	0.0594155	0.000112327	0.800363
Rgeneral	0.304497	0.0469906	9.17507e-11		0.31357	0.0385965	4.49982e-16	0.824517
FRIEND_SATIS	-0.0755101	0.0569592	0.184943		-0.0865444	0.0462371	0.0612409	0.844099
Menarche	-0.0493217	0.0350451	0.159315		-0.04351	0.0308392	0.158283	0.852255
24h movement 1-2	0.326407	0.0765993	2.0331e-05		0.316296	0.0640758	7.9624e-07	0.89639
24h movement 8-9	-0.216481	0.0647522	0.000828109		-0.222681	0.0577158	0.000114208	0.925513
OCD	-0.190764	0.0858654	0.0263061		-0.185148	0.0773681	0.0167079	0.947437
Note. Genetic correlations of childhood and adulthood diagnosed ADHD with the external traits. The table includes the standard errors of the genetic correlations, as well as the p-value and a p-value for the difference between the childhood and adulthood correlations. Genetic correlations are ordered by p-value and significant correlations at a Bonfferoni corrected threshold are denoted in bold.

### Sheet: Table S3
Table S3. Genetic Covariance of Adulthood and Childhood Diagnosed ADHD with External Traits.
External Trait	Adulthood Diagnosed ADHD				Childhood Diagnosed ADHD			Chi-Square Difference Test p-value
	covG	SE	p-value		covG	SE	p-value
EA	-0.121606	0.00685044	1.67772e-70		-0.087533	0.00568393	1.63452e-53	1.06353e-11
MDD	0.0970478	0.00744241	7.26122e-39		0.0607638	0.00517679	8.16436e-32	1.7921e-09
AgeFirstSex	-0.119261	0.00743723	7.19144e-58		-0.0860181	0.00563194	1.15229e-52	1.04321e-08
NonCog	-0.0619341	0.00471639	2.16808e-39		-0.0367464	0.00399949	4.01011e-20	1.07829e-08
SUI	0.105508	0.00877206	2.54163e-33		0.0621754	0.00628931	4.79342e-23	1.87138e-08
Loneliness	0.0737522	0.00707773	2.00264e-25		0.0414408	0.0052584	3.25106e-15	3.07413e-07
RT	-0.00804332	0.00568929	0.157431		0.015689	0.00480666	0.00109842	7.50555e-06
NoExercise	0.177688	0.0131929	2.39754e-41		0.128672	0.0109868	1.11333e-31	6.16146e-05
CigPerDay	0.0798225	0.00614012	1.22094e-38		0.0561737	0.00514976	1.05514e-27	8.25342e-05
EverSmoked	0.108066	0.00712667	6.16451e-52		0.0878271	0.00563818	1.0399e-54	0.000286335
Lsports	-0.05471	0.0064827	3.19036e-17		-0.0352964	0.00448154	3.38169e-15	0.000384733
Rsexpartners	0.0712932	0.00697678	1.63609e-24		0.0508405	0.00499135	2.29661e-24	0.000525339
Rspeed	-0.0143573	0.00522156	0.00596646		0.00227748	0.00397627	0.566802	0.000983584
ANX	0.129685	0.0150662	7.45365e-18		0.0821759	0.0119963	7.38031e-12	0.00103431
24h movement 22-23	-0.0442537	0.00795574	2.65962e-08		-0.0192762	0.00619889	0.00187325	0.00106887
SUDcannabis	0.103207	0.00951521	2.07226e-27		0.073838	0.00766536	5.81918e-22	0.00112019
24h movement 18-19	-0.0412174	0.00798474	2.44302e-07		-0.0178707	0.00629617	0.00453477	0.0011561
PA	-0.0362949	0.0203569	0.0745972		-0.10649	0.0165549	1.25487e-10	0.00142695
Intelligence	-0.0965974	0.00838597	1.05914e-30		-0.0749695	0.00726991	6.20046e-25	0.00147769
ASD	0.0442002	0.0109655	5.55751e-05		0.0744672	0.00997806	8.45177e-14	0.00239505
ECSHarm	0.0503386	0.00808179	4.70485e-10		0.0271806	0.0063859	2.07793e-05	0.003127
FAM_SATIS	0.0247873	0.00715154	0.000528237		0.00267812	0.00582588	0.645736	0.00385875
Insomnia	0.0562744	0.00546324	7.00567e-25		0.0415125	0.00453956	5.98416e-20	0.00570918
SymbolDigit	-0.0462997	0.00947727	1.03252e-06		-0.0239705	0.00784186	0.00223757	0.0089624
SCZ	0.0502718	0.0090665	2.94314e-08		0.0281988	0.00722984	9.60605e-05	0.00920615
SmokingInitAge	-0.0731743	0.00612002	6.00061e-33		-0.0603582	0.00477369	1.20845e-36	0.0154923
AUDIT_P	-0.0289526	0.00808245	0.000340766		-0.0114932	0.00627992	0.0672281	0.0167913
ChildhoodIntelligence	-0.151367	0.0242154	4.08244e-10		-0.0989341	0.0217242	5.26107e-06	0.0263321
Memory	-0.00868053	0.00516487	0.0928238		0.00126991	0.00386034	0.742184	0.0291544
GettingUp	-0.0028986	0.00534525	0.587628		0.00754099	0.00442925	0.0886537	0.0301419
ALZ	0.0165799	0.00550715	0.00260714		0.00424865	0.00464815	0.36069	0.0332655
24h movement 14-15	-0.0192553	0.00769326	0.0123188		-0.00208215	0.00725688	0.774173	0.0382073
24h movement 23-24	-0.0264754	0.00822531	0.0012874		-0.00949275	0.00698511	0.174147	0.0389834
24h movement 19-20	-0.0417881	0.00823302	3.8613e-07		-0.0248001	0.00700132	0.000396792	0.0412734
24h movement 21-22	-0.0189915	0.00787724	0.0159115		-0.00275621	0.00667616	0.679721	0.0438318
ECT	0.10158	0.0273511	0.000204085		0.0439001	0.0240108	0.0674969	0.0460866
Napping	0.045778	0.00989554	3.72565e-06		0.0274876	0.00801034	0.000600231	0.0489342
VNR	-0.0958082	0.00941299	2.4787e-24		-0.0818761	0.00815826	1.05907e-23	0.0578654
24h movement 17-18	-0.0222607	0.00755251	0.003204		-0.00713353	0.00648347	0.271217	0.0598893
Bip2	0.0790807	0.012548	2.93341e-10		0.0554216	0.0101691	5.03757e-08	0.0599521
24h movement 20-21	-0.0234878	0.00757608	0.00193349		-0.00936623	0.00691953	0.175866	0.0634359
SESA	0.0233874	0.00598851	9.40799e-05		0.0127161	0.00483775	0.00857557	0.0639118
24h movement 15-16	-0.024291	0.00795952	0.00227458		-0.00899928	0.00712172	0.206359	0.0644339
CONFIDE	0.0194673	0.00424015	4.40727e-06		0.0116888	0.00397256	0.00325696	0.0665728
PTSD	0.0907165	0.0115734	4.56347e-15		0.0730687	0.00903413	6.06175e-16	0.0692196
DietFat	0.00925049	0.00540054	0.0867339		8.13073e-07	0.00463038	0.99986	0.074324
24h movement 0-1	0.0134587	0.00852777	0.114516		0.02701	0.00667646	5.21992e-05	0.0820284
general ADHD	0.203441	0.0132663	4.45472e-53		0.212655	0.0118254	2.65152e-72	0.0979881
SleepDuration	-0.02075	0.00487742	2.09715e-05		-0.013289	0.00410294	0.00119997	0.0991611
ESHarm	0.035459	0.00647225	4.28667e-08		0.0249978	0.00512666	1.08239e-06	0.102939
24h movement 9-10	-0.0313894	0.00822776	0.00013615		-0.0187955	0.00695055	0.00684725	0.104167
ChildhoodBMI	0.026636	0.0146002	0.0680976		0.0496971	0.01257	7.69765e-05	0.114994
FREQ_FAM	-0.0189819	0.00407596	3.20802e-06		-0.0253744	0.00380529	2.59e-11	0.124655
BipGen	0.0445141	0.0171867	0.00959654		0.019996	0.0110541	0.0704638	0.127334
AUDIT_C	0.0297779	0.00800344	0.000198718		0.0173762	0.00688433	0.0116023	0.131857
24h movement 16-17	-0.0171335	0.00729152	0.0187845		-0.00586691	0.00671181	0.382054	0.148174
24h movement 12-13	-0.0118512	0.00777542	0.127463		-0.00124505	0.00631674	0.843747	0.149809
24h movement 5-6	0.0240692	0.0080123	0.00266423		0.0136076	0.00717582	0.0579179	0.196965
24h movement 13-14	-0.00320936	0.00799112	0.687967		0.006367	0.00701697	0.364211	0.233724
24h movement 6-7	0.0145515	0.00837969	0.0824726		0.00449029	0.00646136	0.487089	0.23444
Snoring	0.0218231	0.00528456	3.63389e-05		0.016107	0.0046103	0.000476398	0.238911
DietCarbs	-0.0178487	0.00547569	0.00111555		-0.0113316	0.00424399	0.00758437	0.244363
DietProtein	0.0029899	0.00513867	0.560673		0.00874616	0.00425932	0.0400319	0.250781
Lpub	0.029855	0.00616658	1.28919e-06		0.0230644	0.00509552	5.99955e-06	0.277746
HoursModEx	0.0353962	0.00523787	1.4016e-11		0.0303923	0.00427723	1.19796e-12	0.306575
TS	0.034695	0.0178007	0.0512856		0.0523494	0.0143685	0.000269115	0.308676
DietSugar	-0.00969026	0.00591966	0.101638		-0.00374451	0.00498729	0.452767	0.316185
AN	-0.0110571	0.0120403	0.358442		0.000676806	0.0105963	0.949072	0.343514
Bip1	0.0286975	0.00995726	0.00395068		0.019414	0.00769105	0.0115951	0.344553
24h movement 2-3	0.0194777	0.00821064	0.0176802		0.0265202	0.00648281	4.29801e-05	0.353812
Tower	-0.0213031	0.0209709	0.309704		-0.040239	0.0188287	0.032589	0.360427
SP	-0.0822829	0.0192517	1.91944e-05		-0.0969318	0.0150272	1.11542e-10	0.392107
Migraine	0.121251	0.0209418	7.044e-09		0.104576	0.0181048	7.64179e-09	0.39844
Dozing	0.0576218	0.0138738	3.27764e-05		0.046922	0.0113496	3.56105e-05	0.412785
24h movement 10-11	-0.0152012	0.00829769	0.0669544		-0.00891881	0.00666494	0.180841	0.413633
TMTB	-0.0437429	0.0101632	1.67718e-05		-0.0358834	0.00787969	5.26589e-06	0.431944
Menopause	-0.0342427	0.0079849	1.79939e-05		-0.0275733	0.00628206	1.13765e-05	0.437638
Morningness	0.0114108	0.0063077	0.0704464		0.0156984	0.00541414	0.00373741	0.451052
24h movement 11-12	-0.00433742	0.00803376	0.589266		0.00159596	0.00646728	0.805083	0.456869
Asthma	0.0446792	0.00785796	1.30164e-08		0.0395001	0.00675382	4.95839e-09	0.480594
24h movement 7-8	-0.0111548	0.00823402	0.175507		-0.0170749	0.00668685	0.0106645	0.483607
AUDIT_T	0.0178117	0.00833082	0.0325129		0.0122142	0.00703511	0.0825314	0.5027
FirstFacialHair	-0.00739262	0.00713734	0.300311		-0.003139	0.00626655	0.616432	0.53621
24h movement 4-5	0.022618	0.00840059	0.00709337		0.018748	0.0068788	0.00642087	0.624463
NREAD	-0.0653836	0.0179524	0.000270467		-0.0579002	0.0149911	0.000112327	0.66973
BW	-0.00555218	0.0393156	0.887696		-0.0231716	0.0306336	0.449403	0.688543
AGG	0.0769253	0.00588681	5.05599e-39		0.0785994	0.00525902	1.66263e-50	0.736376
24h movement 1-2	0.0330037	0.00774513	2.0331e-05		0.0304268	0.0061639	7.9624e-07	0.738222
24h movement 3-4	0.0163954	0.00797465	0.0397881		0.0184215	0.00638609	0.00391881	0.787769
Menarche	-0.0113056	0.00803308	0.159315		-0.0094886	0.00672536	0.158283	0.795581
OCD	-0.056816	0.0255737	0.0263061		-0.0524627	0.0219227	0.0167079	0.860946
Rgeneral	0.0360526	0.00556371	9.17508e-11		0.035322	0.0043477	4.49982e-16	0.877955
FRIEND_SATIS	-0.00981188	0.00740135	0.184943		-0.010699	0.00571605	0.0612409	0.901447
WR	-0.0714651	0.016061	8.60226e-06		-0.0731692	0.0118049	5.71024e-10	0.908562
24h movement 8-9	-0.0281959	0.00843373	0.000828109		-0.0275935	0.00715184	0.000114208	0.943252
ChildhoodObesity	0.0758167	0.0195484	0.000105145		0.0765795	0.0137713	2.68512e-08	0.964028
AdulthoodBMI	0.0687653	0.0073044	4.7655e-21		0.0690008	0.00623925	1.97977e-28	0.972293
Note. Genetic covariances of childhood and adulthood diagnosed ADHD with the external traits. The table includes the standard errors of the genetic covariance, as well as the p-value and a p-value for the difference between the childhood and adulthood covaraiance. Genetic covariances are ordered by p-value.

### Sheet: Table S4
Table S4. Genetic Correlations of Adulthood and Childhood Diagnosed ADHD with External Traits Accountong for the Overlap with Internalizing Disorders.
External Trait	Adulthood Diagnosed ADHD				Childhood Diagnosed ADHD			Chi-Square Difference Test p-value
	rG	SE	p-value		rG	SE	p-value
ADHD	0.475358	0.056033	2.1846e-17		0.683408	0.0551681	3.04497e-35	4.0068e-15
NonCog	-0.37568	0.0410224	5.28957e-20		-0.227186	0.0361144	3.15943e-10	6.96029e-07
ASD	0.00372718	0.0636827	0.953329		0.278079	0.0609488	5.05491e-06	7.82731e-07
EA	-0.48706	0.0384357	8.44414e-37		-0.378455	0.0322136	7.20757e-32	3.33215e-06
AgeFirstSex	-0.47697	0.0426416	4.79964e-29		-0.375504	0.0352307	1.59287e-26	5.71439e-06
RT	-0.0264074	0.0435673	0.544429		0.137026	0.0378403	0.000293295	2.38648e-05
24h movement 22-23	-0.208539	0.065876	0.00154751		-0.068254	0.0518764	0.188273	0.000487767
24h movement 18-19	-0.205608	0.0660726	0.00185921		-0.0692016	0.0529781	0.191475	0.00196264
AGG	0.519963	0.069794	9.33718e-14		0.695468	0.0660694	6.5333e-26	0.00202478
PA	-0.151852	0.0875618	0.0828772		-0.444825	0.0721468	7.02365e-10	0.00229701
CigPerDay	0.412088	0.0471293	2.25433e-18		0.314228	0.0415216	3.79588e-14	0.0025694
SUI	0.276888	0.0711415	9.93897e-05		0.140777	0.0538282	0.00891481	0.00308141
ALZ	0.134163	0.0626147	0.0321389		0.0203177	0.0523797	0.698095	0.00685708
24h movement 0-1	0.0391966	0.0721236	0.586811		0.182454	0.0593426	0.00210792	0.0113262
Rspeed	0.0373598	0.0428139	0.382877		0.118942	0.0334292	0.000373673	0.0117708
24h movement 21-22	-0.129087	0.0706499	0.0676799		-0.00676595	0.0599335	0.910117	0.0163062
Lsports	-0.192175	0.0570116	0.000749475		-0.128289	0.0400175	0.00134681	0.0362866
Rsexpartners	0.254476	0.0419513	1.31137e-09		0.202188	0.0335702	1.71381e-09	0.0404971
ChildhoodBMI	0.0859802	0.0623906	0.168174		0.190933	0.0553755	0.000564813	0.0410164
SUDcannabis	0.409901	0.0579711	1.54048e-12		0.324725	0.0536006	1.37628e-09	0.0445725
FREQ_FAM	-0.198036	0.0438242	6.21694e-06		-0.273507	0.0420906	8.13634e-11	0.0447464
AdulthoodBMI	0.206125	0.0333887	6.67943e-10		0.247949	0.0282013	1.46772e-18	0.046928
24h movement 19-20	-0.185307	0.0681612	0.00655474		-0.108216	0.0572082	0.0585425	0.0493253
SESA	-0.214237	0.0427666	5.45825e-07		-0.164473	0.0373414	1.0599e-05	0.0589169
24h movement 20-21	-0.102099	0.0607543	0.092856		-0.0242019	0.0556883	0.663856	0.0699791
DietProtein	0.0384047	0.0639846	0.54836		0.109113	0.0547986	0.0464635	0.0870984
24h movement 14-15	-0.0289795	0.0661031	0.661097		0.0686674	0.0625017	0.271921	0.0954985
Loneliness	6.7837e-05	0.0503991	0.998926		-0.0486814	0.0394719	0.217458	0.0974003
24h movement 2-3	0.108888	0.0830139	0.189627		0.215825	0.0713708	0.00249459	0.106836
Memory	0.00809663	0.0521246	0.876559		0.0750937	0.0399629	0.0602326	0.123923
FRIEND_SATIS	-0.284648	0.0646986	1.08452e-05		-0.229497	0.0499914	4.4171e-06	0.134797
TS	-0.00240193	0.0722617	0.973484		0.123303	0.0600856	0.0401577	0.13678
24h movement 12-13	-0.00283788	0.0664332	0.965927		0.0528038	0.0550785	0.33771	0.137777
24h movement 17-18	-0.0467937	0.0625476	0.454382		0.0271279	0.0539679	0.615198	0.138826
AUDIT_P	-0.0131039	0.0674447	0.845948		0.0524944	0.0536369	0.327728	0.147225
SP	-0.301064	0.0790979	0.000141107		-0.383731	0.0647005	3.01319e-09	0.156214
NoExercise	0.486336	0.0564454	6.93038e-18		0.389938	0.0520711	6.9628e-14	0.17167
Rgeneral	0.19354	0.050125	0.00011286		0.237451	0.0413108	9.0351e-09	0.178514
24h movement 16-17	-0.0485195	0.0677266	0.473743		0.0130898	0.0597875	0.826698	0.180569
24h movement 15-16	-0.0941789	0.0743562	0.205302		-0.00360692	0.0658833	0.95634	0.181529
Intelligence	-0.336406	0.0391165	7.96444e-18		-0.286261	0.034925	2.47593e-16	0.181876
24h movement 23-24	-0.111137	0.0640121	0.0825314		-0.0158723	0.0544541	0.770684	0.194802
24h movement 6-7	0.15099	0.0835979	0.0708949		0.0558172	0.0658873	0.396905	0.202986
Asthma	0.0645228	0.0427403	0.131133		0.10134	0.0384204	0.00834767	0.206848
Lpub	0.247303	0.0492353	5.09032e-07		0.198065	0.0416027	1.92766e-06	0.244871
24h movement 3-4	0.0606431	0.0766731	0.428984		0.116771	0.0647398	0.0712783	0.247747
24h movement 9-10	-0.132187	0.0756352	0.0805172		-0.0756741	0.0642936	0.239193	0.260544
DietFat	0.0930518	0.0660398	0.158827		-0.00711402	0.0566656	0.900093	0.268288
24h movement 7-8	0.0240521	0.0715399	0.736716		-0.063509	0.0581712	0.274938	0.269006
AUDIT_C	0.116713	0.0571185	0.0410175		0.0658036	0.0502746	0.190574	0.304719
FAM_SATIS	-0.118911	0.0657562	0.0705497		-0.192661	0.0522622	0.000227428	0.322798
Napping	0.0945448	0.058507	0.106104		0.0509468	0.0501506	0.309688	0.325489
SmokingInitAge	-0.449419	0.0529621	2.14482e-17		-0.425485	0.0424748	1.27894e-23	0.334225
EverSmoked	0.391585	0.0416424	5.27716e-21		0.373028	0.0354469	6.72646e-26	0.338888
SleepDuration	-0.0606498	0.0407616	0.136773		-0.0397149	0.0316199	0.209113	0.382664
FirstFacialHair	-0.0129712	0.0398807	0.744992		0.000556371	0.0365063	0.98784	0.386883
24h movement 13-14	0.032502	0.0678031	0.631684		0.0920886	0.0583272	0.114375	0.405359
WR	-0.288551	0.0709322	4.74213e-05		-0.319033	0.0558396	1.10745e-08	0.411251
Dozing	0.104962	0.080965	0.194842		0.12562	0.0655907	0.0554665	0.412128
CONFIDE	0.0206499	0.0448258	0.645036		0.00413838	0.0419741	0.921461	0.450006
Morningness	0.0913347	0.0397585	0.0216053		0.112036	0.0345559	0.00118621	0.464765
Tower	0.00138069	0.127598	0.991367		-0.156958	0.116458	0.177733	0.484318
24h movement 11-12	0.0514388	0.07012	0.463203		0.0733865	0.0577693	0.203964	0.497927
BipGen	-0.0735665	0.092472	0.426291		-0.0937307	0.0579212	0.10561	0.504164
BW	-0.0601065	0.142918	0.674072		-0.110206	0.116754	0.345212	0.523768
24h movement 5-6	0.121391	0.0790289	0.12453		0.0632278	0.0723365	0.382075	0.53082
ChildhoodIntelligence	-0.411345	0.096901	2.18588e-05		-0.282886	0.0887115	0.00142847	0.540062
SymbolDigit	-0.110871	0.0554215	0.0454453		-0.038206	0.0503797	0.448234	0.558008
OCD	-0.374169	0.0931128	5.85835e-05		-0.310656	0.078969	8.35792e-05	0.563288
Migraine	0.221037	0.103164	0.0321463		0.276368	0.0904676	0.00225145	0.567476
24h movement 1-2	0.203401	0.0780174	0.00913068		0.232137	0.0680202	0.000643069	0.611036
24h movement 10-11	-0.0212206	0.0712567	0.765852		-0.00613938	0.059893	0.918355	0.62804
ECSharm	-0.101666	0.0741442	0.170315		-0.119667	0.0612548	0.0507493	0.633605
AUDIT_T	0.0941235	0.0561338	0.093587		0.0685337	0.0486976	0.159329	0.668805
24h movement 8-9	-0.080271	0.0705502	0.255211		-0.129373	0.0611451	0.0343592	0.684487
GettingUp	0.166249	0.0412193	5.50011e-05		0.184525	0.0350974	1.46024e-07	0.692336
ChildhoodObesity	0.171043	0.0657686	0.00930395		0.207251	0.0478892	1.5066e-05	0.695879
Bip1	-0.0999021	0.0455335	0.0282327		-0.0648554	0.0348847	0.0630076	0.699082
VNR	-0.308654	0.0428724	6.04949e-13		-0.296627	0.0376085	3.08967e-15	0.715895
ESharm	0.0589544	0.0986948	0.55028		0.0675641	0.0843494	0.42313	0.750417
Menarche	-0.0118546	0.0381168	0.755795		-0.0178576	0.0329703	0.588075	0.759793
Menopause	-0.0762687	0.0491301	0.120571		-0.083353	0.0387592	0.0315132	0.769979
Insomnia	0.154274	0.050444	0.00222587		0.147306	0.0404969	0.000275332	0.804133
ECT	0.0139949	0.103051	0.891974		-0.0694738	0.0946641	0.463011	0.844431
24h movement 4-5	0.121029	0.083452	0.146979		0.123788	0.0721481	0.0862078	1
AN	0.155684	0.0584213	0.00770221		0.142277	0.0496209	0.00414011	1
Bip2	0.0203403	0.0810934	0.801949		0.0378649	0.0659912	0.566112	1
DietCarbs	-0.145149	0.056154	0.00974227		-0.09646	0.0448342	0.0314381	1
DietSugar	-0.0378405	0.0585562	0.518133		-0.000856902	0.0511763	0.986641	1
HoursModEx	0.251938	0.0578565	1.33353e-05		0.254985	0.0509215	5.51633e-07	1
NREAD	-0.2622	0.0729931	0.000327994		-0.240194	0.0629604	0.000136186	1
SCZ	-0.0431337	0.0415096	0.298746		-0.0491299	0.0333764	0.141023	1
Snoring	0.116912	0.0448088	0.00907709		0.0949708	0.03833	0.0132228	1
TMTB	-0.0883064	0.049265	0.0730563		-0.0989782	0.0442933	0.025443	1
Note. Genetic correlations of childhood and adulthood diagnosed ADHD with the external traits after acounting for overlap with the internalizing factor. The table includes the standard errors of the genetic correlations, as well as the p-value and a p-value for the difference between the childhood and adulthood correlations. Genetic correlations are ordered by p-value and significant correlations at a Bonfferoni corrected threshold are denoted in bold.

### Sheet: Table S5
Table S5. Enrichment of Functional Annotations for the Combined ADHD Factor.
Names	Enrichment	SE	p-vaue	Source
Fetal Female Brain Dnase	17.1008	3.10432	1.07087e-07	Roadmap
Conserved Primate	19.7806	4.57378	2.01158e-05	Baseline LD v2.2
Fetal Male Brain H3K4me1	7.29325	1.63736	6.06352e-05	Roadmap
Genomic Evolutionary Rate Profiling [GERP]	29.8753	8.26966	0.000239959	Baseline LD v2.2
PI Genes	1.57896	0.169967	0.00032924	gnomAD
Conserved LinbladToh	13.7132	3.8429	0.000469456	Baseline LD v2.2
Whole Brain	1.6104	0.191935	0.000735789	DEPICT
Conserved Mammal	13.6085	4.05302	0.000932622	Baseline LD v2.2
Anterior Caudate H3K27ac	5.76749	1.59468	0.00139663	Roadmap
Middle Hippocampus H3K4me3	9.42041	2.82523	0.00143922	Roadmap
Caudate	1.50019	0.16915	0.0015528	GTEx
Conserved Vertebrate	9.65438	2.98944	0.00189586	Baseline LD v2.2
PI x GABAergic Neurons [Subset 2]	2.07826	0.378481	0.00219348	gnomAD x GTEx
PI x Oligodendrocyte Precursor Cells	2.36697	0.483168	0.00233341	gnomAD x GTEx
PI x Excitatory CA3 Hippocampal Neurons	2.32736	0.47283	0.00249813	gnomAD x GTEx
Nucleus Accumbens	1.45725	0.170208	0.00361114	GTEx
H3K9ac Peaks	7.62428	2.47164	0.00367983	Baseline LD v2.2
Substantia Nigra	1.47401	0.178072	0.0038852	GTEx
Fetal Female Brain H3K4me3	10.8609	3.76333	0.00439334	Roadmap
dLPFC H3K27ac	5.91932	1.89003	0.00462372	Roadmap
Promoter USC	4.49148	1.36742	0.00533486	Baseline LD v2.2
Putamen	1.44766	0.177611	0.00585989	GTEx
H3K36me3 Union	1.73233	0.291055	0.00593263	Baseline LD v2.2
Inferior Temporal Lobe H3K27ac	5.05662	1.61279	0.0059469	Roadmap
Anterior Caudate H3K4me3	9.84001	3.58241	0.00680084	Roadmap
Cortex	1.42564	0.172604	0.00683138	GTEx
Amygdala	1.41433	0.169723	0.00731897	GTEx
Cingulate Cortex	1.41583	0.170407	0.00733952	GTEx
Inferior Temporal Lobe H3K9ac	8.37301	3.03403	0.00754727	Roadmap
Germinal Matrix H3K4me3	10.7037	3.99461	0.00756619	Roadmap
Fetal Adrenal Gland H3K27ac	4.83757	1.58879	0.00785885	Roadmap
Fetal Male Brain DNAse	9.15268	3.38011	0.00793354	Roadmap
Fetal Adrenal Gland H3K4me3	11.364	4.42445	0.00957933	Roadmap
PI x Excitatory Prefrontal Cortex Neurons [Subset 1]	2.07803	0.463044	0.00995226	gnomAD x GTEx
Hypothalamus	1.39368	0.169405	0.0100664	GTEx
Hippocampus	1.38943	0.170194	0.0110648	GTEx
Ovary H3K4me3	10.1929	4.03724	0.0113922	Roadmap
Excitatory Dentate Gyrus Neurons	1.43132	0.198573	0.0149251	GTEx
Enhancer Hoffman	4.93365	1.84272	0.0163928	Baseline LD v2.2
Biv Fink	8.55702	3.59663	0.0178143	Baseline LD v2.2
Substantia Nigra H3K27ac	4.25657	1.57313	0.0192202	Roadmap
DGF Encode	3.73723	1.32239	0.0192301	Baseline LD v2.2
Frontal Cortex	1.34823	0.16888	0.0196039	GTEx
Oligodendrocyte Precursor Cells	1.47544	0.232532	0.020446	GTEx
Intron USC	1.36192	0.178502	0.0213034	Baseline LD v2.2
Angular Gyrus H3K4me1	5.57078	2.26496	0.0217935	Roadmap
Human Promoter ExAC	22.1379	10.5183	0.0222356	Baseline LD v2.2
Germinal Matrix H3K4me1	7.99536	3.50051	0.0228377	Roadmap
Excitatory CA3 Hippocampal Neurons	1.43054	0.215622	0.0229259	GTEx
Angular Gyrus H3K9ac	7.10623	3.10211	0.0245104	Roadmap
Spinal Cord	1.33435	0.173596	0.0270499	GTEx
PI x GABAergic Neurons [Subset 1]	1.68178	0.359056	0.0287948	gnomAD x GTEx
PI x Excitatory Prefrontal Cortex Neurons [Subset 2]	1.93753	0.496134	0.0294011	gnomAD x GTEx
MAF Bin 7: 26.5% - 31.9%	1.74472	0.397072	0.0303591	Baseline LD v2.2
Brain Stem	1.34318	0.183764	0.030916	DEPICT
Cerebellum	1.33575	0.182472	0.0328845	GTEx
H3K4me3 Trynka	2.50509	0.825598	0.0341496	Baseline LD v2.2
Interior Temporal Lobe H3K36me3	4.39612	1.90942	0.0376516	Roadmap
Excitatory CA1 Hippocampal Neurons	1.39686	0.225914	0.0394856	GTEx
GABAergic Neurons [Subset 1]	1.35723	0.203475	0.0395749	GTEx
PI x Excitatory Dentate Gyrus Neurons	1.76638	0.4484	0.0437124	gnomAD x GTEx
H3K4me1	1.6348	0.373469	0.0445897	Baseline LD v2.2
MAF Bin 8: 31.9% - 37.7%	1.66825	0.399582	0.0472258	Baseline LD v2.2
Excitatory Prefrontal Cortex Neurons [Subset 1]	1.3468	0.208823	0.048381	GTEx
Angular Gyrus H3K4me3	7.33211	3.88817	0.0517035	Roadmap
H3k9ac Union	2.35682	0.86366	0.0580905	Baseline LD v2.2
H3K4me1 Union	1.49997	0.319276	0.0586796	Baseline LD v2.2
Cingular Gyrus H3K9ac	5.89909	3.20956	0.0634543	Roadmap
Anterior Caudate H3K4me1	3.86894	1.9322	0.0687979	Roadmap
dLPFC H3K4me3	5.76048	3.26996	0.072721	Roadmap
Ovary H3K4me1	4.19	2.21625	0.0750232	Roadmap
Mammary Epithelial Cells H3K27ac	3.6003	1.8199	0.0765289	Roadmap
MAF Bin 10: 43.9% - 50%	1.49301	0.345702	0.076917	Baseline LD v2.2
dLPFC H3K9ac	5.96213	3.5044	0.0783917	Roadmap
DHS Trynka	2.53767	1.12134	0.0851441	Baseline LD v2.2
H3K4me3 Union	2.19971	0.881858	0.0868456	Baseline LD v2.2
Fetal Adrenal Gland H3K4me1	2.9571	1.46726	0.0911277	Roadmap
Cingulate Gyrus H3K36me3	4.04194	2.30299	0.0932729	Roadmap
DNAse	1.89518	0.689419	0.0970664	Baseline LD v2.2
Interior Temporal Lobe H3K4me3	5.3248	3.41862	0.102923	Roadmap
GABAergic Neurons [Subset 2]	1.2599	0.210107	0.108047	GTEx
Astrocytic Transporter 1	1.22417	0.187494	0.115923	GTEx
Excitatory Prefrontal Cortex Neurons [Subset 2]	1.24655	0.210656	0.120923	GTEx
Cerebellar Hemispher	1.20866	0.181031	0.124532	GTEx
MAF Bin 5: 17.1% - 21.5%	1.43506	0.381434	0.127019	Baseline LD v2.2
Embryoid Bodies	1.26493	0.237309	0.132122	DEPICT
TFBS Encode	2.2697	1.15049	0.134879	Baseline LD v2.2
Fetal Adrenal Gland DNase	4.53732	3.33275	0.144259	Roadmap
PI x Astrocytic Transporter 1	1.36314	0.342388	0.144432	gnomAD x GTEx
Angular Gyrus H3K36me3	3.69996	2.55975	0.145765	Roadmap
PI x Oligodendrocytes	1.36817	0.351301	0.147313	gnomAD x GTEx
Angular Gyrus H3K27ac	3.0666	1.97633	0.147855	Roadmap
PI x Astrocytic Transporter 2	1.41321	0.410565	0.157103	gnomAD x GTEx
dLPFC H3K36me3	3.63687	2.6882	0.16332	Roadmap
Germinal Matrix H3K6me3	3.5774	2.64785	0.165179	Roadmap
Super Enhancer	1.24896	0.257634	0.166938	Baseline LD v2.2
PI x Neuronal Stem Cells	1.53954	0.562924	0.168915	gnomAD x GTEx
Cingulate Gyrus H3K4me3	3.83127	2.98905	0.171765	Roadmap
Ancient Sequence Age Human Promoter	8.41345	7.96438	0.175972	Baseline LD v2.2
dLPFC H3K4me1	3.31939	2.49252	0.176045	Roadmap
Inferior Temporal Lobe H3K4me1	3.40538	2.59533	0.177012	Roadmap
Human Promoter	3.55411	2.81275	0.181927	Baseline LD v2.2
Middle Hippocampus H3K4me1	2.23123	1.37527	0.185322	Roadmap
H3K27ac Union	1.36727	0.414436	0.187759	Baseline LD v2.2
Substantia Nigra H3K4me1	2.60781	1.86992	0.194942	Roadmap
Foreskin H3K27ac	4.73429	4.56407	0.206623	Roadmap
Cingulate Gyrus H3K4me1	2.61219	2.00455	0.210622	Roadmap
MAF Bin 9: 37.7% - 43.9%	1.31909	0.397478	0.211046	Baseline LD v2.2
Subtantia Nigra: H3K9ac	3.33529	3.17459	0.230982	Roadmap
H3K4me1 Peaks	1.74477	1.02235	0.233158	Baseline LD v2.2
Monoculear Peripheral Blood Cells H3K4me1	3.29265	3.23762	0.239433	Roadmap
Non Synonymous	7.22336	8.98057	0.244161	Baseline LD v2.2
Middle Hippocampus H3K27ac	2.05344	1.53767	0.246644	Roadmap
Cingulate Gyrus H3K27ac	2.25053	1.877	0.252629	Roadmap
Epidermis	1.12349	0.231505	0.29687	DEPICT
Anterior Caudate H3K9ac	2.31532	2.7079	0.313578	Roadmap
Pituitary	1.07934	0.173278	0.323516	GTEx
Substantia Nigra H3K36me3	2.60002	3.7537	0.334962	Roadmap
Fetal Adrenal Gland H3K36me3	1.30995	0.75621	0.340947	Roadmap
Neuronal Stem Cells	1.08594	0.219094	0.347436	GTEx
H3K9ac	1.32811	0.859201	0.351276	Baseline LD v2.2
Fetal DHS	1.62213	1.68181	0.355722	Baseline LD v2.2
Substantia Nigra H3K4me3	2.2073	3.47986	0.364319	Roadmap
Ancient Sequence Age Human Enhancer	3.13824	6.24897	0.36611	Baseline LD v2.2
Astrocytic Transporter 2	1.06423	0.191127	0.368419	GTEx
Oligodendrocytes	1.07041	0.222428	0.375798	GTEx
Ovary H3K36me3	1.61703	2.04643	0.381511	Roadmap
Enhancer Andersson	3.56296	8.54825	0.382156	Baseline LD v2.2
Coding USC	2.03606	3.56234	0.385588	Baseline LD v2.2
Human Enhancer	1.32301	1.19051	0.393073	Baseline LD v2.2
MAF Bin 6: 21.5% - 26.5%	1.11414	0.443527	0.398453	Baseline LD v2.2
Ovary DNAse	1.54616	3.13445	0.430837	Roadmap
PI x Microglia	1.06321	0.367715	0.431761	gnomAD x GTEx
Fetal Male Brain H3K36me3	2.26419	7.63485	0.434243	Roadmap
UTR 3 USC	1.44728	2.73454	0.435037	Baseline LD v2.2
Fetal Female Brain H3K4me1	1.23014	2.71957	0.46628	Roadmap
DHS Peaks	1.10467	1.44445	0.471117	Baseline LD v2.2
Endothelial Cells	1.0153	0.215322	0.47167	GTEx
Ovary H3K27ac	1.17948	2.7621	0.474095	Roadmap
H3K27ac PGC2	1.01007	0.412307	0.490256	Baseline LD v2.2
Anterior Caudate H3K36me3	1.04719	1.94943	0.490344	Roadmap
Fetal Male Brain H3K4me3	1.22186	10.2632	0.491377	Roadmap
PI x Endothelial Cells	0.981119	0.441568	0.517053	gnomAD x GTEx
Adipose Nuclei H3K4me1	0.925797	1.14366	0.525866	Roadmap
TSS Hoffman	0.748327	3.1156	0.532191	Baseline LD v2.2
Adipose Subcutaneous	0.984241	0.186112	0.533739	GTEx
Microglia	0.98064	0.213816	0.536073	GTEx
H3K27ac	0.976989	0.218828	0.541874	Baseline LD v2.2
Epithelial Cells	0.95646	0.215955	0.579891	DEPICT
Testis	0.964731	0.174413	0.580126	DEPICT
Weak Enhancer Hoffman	0.235549	3.54957	0.585258	Baseline LD v2.2
Ovary	0.960251	0.176326	0.589177	GTEx
Rectal Mucosa H3K4me1	0.614265	1.63812	0.59308	Roadmap
Middle Hippocampus H3K36me3	0.558311	1.59516	0.609069	Roadmap
H3K4me3 Peaks	0.237877	2.56908	0.616634	Baseline LD v2.2
MAF Bin 3: 9.8% - 13.1%	0.755591	0.314452	0.781495	Baseline LD v2.2
Repressed Hoffman	0.681163	0.317992	0.841987	Baseline LD v2.2
Transcribed Hoffman	0.627869	0.365506	0.845691	Baseline LD v2.2
Fibroblasts	0.757063	0.180204	0.911191	DEPICT
Endocrine Cells	0.729717	0.16973	0.944356	DEPICT
MAF Bin 4: 13.1% - 17.1%	0.285236	0.316813	0.987968	Baseline LD v2.2
MAF Bin 1: 5% - 7.1%	0.262655	0.28482	0.995185	Baseline LD v2.2
MAF Bin 2: 7.1% - 9.8%	0.00612479	0.277779	0.999827	Baseline LD v2.2
CTCF Hoffman	-	-	-	Baseline LD v2.2
Synonymous	-	-	-	Baseline LD v2.2
UTR 5 USC	-	-	-	Baseline LD v2.2
Note. Enrichment of functional annotations their standard errors and p-values for the combined ADHD factor. Enrichments are ordered by their p-value and significant enrichments at a Bonfferoni corrected threshold are denoted in bold.

### Sheet: Table S6
Table S6. Enrichment of Functional Annotations for Adulthood Diagnosed ADHD.
Names	Enrichment	SE	p-value	Source
Brain Stem	2.31695	0.551914	0.00851275	DEPICT
PI x Neuronal Stem Cells	4.06167	1.3463	0.0114791	gnomAD x GTEx
PI x GABAergic Neurons [Subset 1]	3.3786	1.05667	0.012192	gnomAD x GTEx
Foreskin H3K27ac	29.253	13.6615	0.0193166	Roadmap
MAF Bin 3: 9.8% - 13.1%	3.20125	1.07407	0.0202088	Baseline LD v2.2
Human Promoter ExAC	48.0191	23.2362	0.0215093	Baseline LD v2.2
Genomic Evolutionary Rate Profiling [GERP]	39.0603	18.8688	0.0218426	Baseline LD v2.2
Conserved Mammal	23.1936	11.8729	0.0307936	Baseline LD v2.2
H3K4me1 Union	2.95899	1.0736	0.034024	Baseline LD v2.2
Conserved LinbladToh	18.5277	9.72023	0.0356771	Baseline LD v2.2
Repressed Hoffman	2.83767	1.02639	0.0366937	Baseline LD v2.2
Whole Brain	1.85129	0.489093	0.0408813	DEPICT
PI x Oligodendrocyte Precursor Cells	2.7319	1.03861	0.0477064	gnomAD x GTEx
Ovary H3K27ac	14.7421	8.33052	0.0495118	Roadmap
PI x Endothelial Cells	3.18401	1.35212	0.0531279	gnomAD x GTEx
Excitatory Prefrontal Cortex Neurons [Subset 2]	1.76009	0.489855	0.0603703	GTEx
H3K4me1	2.6488	1.06648	0.0610489	Baseline LD v2.2
PI x Excitatory CA3 Hippocampal Neurons	2.4732	0.958195	0.0620889	gnomAD x GTEx
Interior Temporal Lobe H3K36me3	10.9221	6.45995	0.0622762	Roadmap
PI Genes	1.67397	0.45657	0.0699516	gnomAD
Anterior Caudate H3K36me3	8.71554	5.25119	0.0708768	Roadmap
dLPFC H3K27ac	9.9527	6.23383	0.0754802	Roadmap
Excitatory CA1 Hippocampal Neurons	1.83848	0.584513	0.0757161	GTEx
PI x Astrocytic Transporter 2	2.85903	1.32846	0.0808479	gnomAD x GTEx
Excitatory Prefrontal Cortex Neurons [Subset 1]	1.73895	0.528307	0.0809496	GTEx
Conserved Primate	15.3454	11.2132	0.10039	Baseline LD v2.2
PI x Excitatory Prefrontal Cortex Neurons [Subset 1]	2.14703	0.928412	0.108328	gnomAD x GTEx
PI x Excitatory Prefrontal Cortex Neurons [Subset 2]	2.03465	0.884553	0.121063	gnomAD x GTEx
Cingulate Gyrus H3K27ac	7.63976	5.7304	0.123291	Roadmap
Oligodendrocytes	1.61424	0.544201	0.129511	GTEx
GABAergic Neurons [Subset 2]	1.63704	0.564513	0.129559	GTEx
Substantia Nigra	1.53766	0.480539	0.131596	GTEx
H3K27ac	1.738	0.660919	0.132077	Baseline LD v2.2
PI x Microglia	2.1489	1.09249	0.146485	gnomAD x GTEx
Non Synonymous	33.8861	31.8058	0.150576	Baseline LD v2.2
Fetal Female Brain H3K4me1	9.75077	8.49159	0.151383	Roadmap
Conserved Vertebrate	9.4804	8.38086	0.155799	Baseline LD v2.2
Angular Gyrus H3K27ac	7.34991	6.28351	0.156112	Roadmap
Interior Temporal Lobe H3K4me3	12.7082	11.6043	0.156498	Roadmap
TSS Hoffman	10.7033	9.64408	0.157174	Baseline LD v2.2
Spinal Cord	1.496	0.49493	0.158134	GTEx
Frontal Cortex	1.46132	0.470492	0.16342	GTEx
Cerebellar Hemispher	1.48346	0.512892	0.17294	GTEx
Germinal Matrix H3K4me3	12.8719	13.2484	0.1851	Roadmap
Mammary Epithelial Cells H3K27ac	6.31525	6.05595	0.190056	Roadmap
Cortex	1.42343	0.490117	0.193811	GTEx
Fetal Male Brain H3K36me3	18.7711	20.6563	0.194805	Roadmap
Neuronal Stem Cells	1.52657	0.633721	0.203011	GTEx
PI x GABAergic Neurons [Subset 2]	1.83379	1.00734	0.203917	gnomAD x GTEx
Angular Gyrus H3K4me3	10.0027	10.9085	0.204603	Roadmap
Fetal Adrenal Gland DNase	9.39897	10.303	0.20748	Roadmap
Fetal Adrenal Gland H3K27ac	4.67255	4.82887	0.223466	Roadmap
Ancient Sequence Age Human Enhancer	17.5376	21.9396	0.225491	Baseline LD v2.2
Human Promoter	6.68662	7.83148	0.233882	Baseline LD v2.2
Hippocampus	1.33538	0.475069	0.240106	GTEx
Cingulate Cortex	1.33093	0.482828	0.246549	GTEx
Cingular Gyrus H3K9ac	8.07179	10.4745	0.249792	Roadmap
Fetal Female Brain Dnase	7.49794	9.75207	0.252605	Roadmap
Oligodendrocyte Precursor Cells	1.3404	0.535524	0.262506	GTEx
Substantia Nigra H3K36me3	6.68581	9.08262	0.265654	Roadmap
Excitatory Dentate Gyrus Neurons	1.3019	0.484739	0.266703	GTEx
MAF Bin 10: 43.9% - 50%	1.58741	0.977328	0.273909	Baseline LD v2.2
H3K4me1 Peaks	2.8285	3.14518	0.280497	Baseline LD v2.2
Coding USC	6.43177	9.77508	0.289216	Baseline LD v2.2
Ovary H3K4me3	8.33539	14.3928	0.305145	Roadmap
Putamen	1.24797	0.488213	0.305758	GTEx
Middle Hippocampus H3K36me3	3.28782	4.67359	0.312236	Roadmap
Hypothalamus	1.2203	0.473419	0.320847	GTEx
PI x Astrocytic Transporter 1	1.48588	1.10865	0.330597	gnomAD x GTEx
Cingulate Gyrus H3K4me3	5.83987	11.3014	0.334233	Roadmap
GABAergic Neurons [Subset 1]	1.22364	0.531888	0.337077	GTEx
H3K4me3 Peaks	4.30936	7.95537	0.338708	Baseline LD v2.2
Fetal Adrenal Gland H3K4me3	6.72032	13.8021	0.339272	Roadmap
Substantia Nigra H3K27ac	3.04255	5.30582	0.350132	Roadmap
Cingulate Gyrus H3K36me3	3.15706	6.15663	0.363033	Roadmap
MAF Bin 6: 21.5% - 26.5%	1.32774	1.00442	0.372101	Baseline LD v2.2
Embryoid Bodies	1.17041	0.540195	0.376208	DEPICT
H3K27ac Union	1.44437	1.41129	0.376431	Baseline LD v2.2
Endothelial Cells	1.17416	0.55658	0.377172	GTEx
Ovary H3K36me3	2.73959	5.77077	0.381536	Roadmap
Cerebellum	1.13863	0.496663	0.390075	GTEx
PI x Oligodendrocytes	1.26768	1.00782	0.395272	gnomAD x GTEx
MAF Bin 9: 37.7% - 43.9%	1.30729	1.1737	0.396734	Baseline LD v2.2
PI x Excitatory Dentate Gyrus Neurons	1.17075	0.761375	0.411278	gnomAD x GTEx
Inferior Temporal Lobe H3K4me1	2.41635	7.09541	0.420891	Roadmap
Ovary DNAse	2.86579	9.5367	0.422445	Roadmap
Nucleus Accumbens	1.09633	0.500153	0.423637	GTEx
Amygdala	1.09069	0.477845	0.424736	GTEx
Adipose Nuclei H3K4me1	1.63555	3.55307	0.429019	Roadmap
Excitatory CA3 Hippocampal Neurons	1.08251	0.533159	0.438508	GTEx
MAF Bin 7: 26.5% - 31.9%	1.17319	1.1305	0.439122	Baseline LD v2.2
Ovary	1.06328	0.469665	0.446412	GTEx
Angular Gyrus H3K4me1	1.77843	7.39747	0.458097	Roadmap
H3K36me3 Union	1.09296	0.932526	0.460297	Baseline LD v2.2
dLPFC H3K4me3	1.96371	10.0295	0.461725	Roadmap
Fetal Adrenal Gland H3K4me1	1.41027	4.77151	0.465739	Roadmap
Pituitary	1.0244	0.519345	0.481266	GTEx
Promoter USC	1.07938	4.51197	0.492982	Baseline LD v2.2
Enhancer Hoffman	0.902432	5.7885	0.506724	Baseline LD v2.2
Fetal Male Brain H3K4me3	0.404311	29.1575	0.50815	Roadmap
Human Enhancer	0.862078	5.31297	0.510355	Baseline LD v2.2
Enhancer Andersson	0.304306	26.7319	0.510381	Baseline LD v2.2
Ancient Sequence Age Human Promoter	0.311543	21.2779	0.512906	Baseline LD v2.2
Intron USC	0.979119	0.458603	0.518158	Baseline LD v2.2
Cingulate Gyrus H3K4me1	0.686273	5.75463	0.521738	Roadmap
Fetal Female Brain H3K4me3	0.287083	10.997	0.525845	Roadmap
Monoculear Peripheral Blood Cells H3K4me1	0.109152	12.4564	0.528507	Roadmap
Caudate	0.964541	0.488852	0.528912	GTEx
dLPFC H3K9ac	0.0869767	12.07	0.530149	Roadmap
Substantia Nigra H3K4me3	0.0861381	11.9474	0.530485	Roadmap
H3K27ac PGC2	0.903828	1.2353	0.531028	Baseline LD v2.2
Weak Enhancer Hoffman	0.0624365	11.9396	0.531295	Baseline LD v2.2
Biv Fink	0.0957494	11.4453	0.531486	Baseline LD v2.2
Germinal Matrix H3K4me1	0.1132	11.0176	0.532076	Roadmap
Subtantia Nigra: H3K9ac	0.0810411	10.7592	0.534033	Roadmap
Fetal Male Brain DNAse	0.0548284	10.7434	0.535052	Roadmap
Angular Gyrus H3K9ac	0.0688073	10.2314	0.536259	Roadmap
Anterior Caudate H3K4me3	0.068597	10.1955	0.536394	Roadmap
Anterior Caudate H3K9ac	0.0590675	9.16908	0.540868	Roadmap
UTR 3 USC	0.11622	8.517	0.541323	Baseline LD v2.2
Middle Hippocampus H3K4me3	0.0618577	8.63903	0.543238	Roadmap
MAF Bin 2: 7.1% - 9.8%	0.870478	1.18615	0.543476	Baseline LD v2.2
Angular Gyrus H3K36me3	0.0628543	8.53622	0.54371	Roadmap
H3K9ac Peaks	0.0340894	8.69647	0.544219	Baseline LD v2.2
Inferior Temporal Lobe H3K9ac	0.05882	8.35359	0.544853	Roadmap
Germinal Matrix H3K6me3	0.0869737	7.88237	0.546107	Roadmap
dLPFC H3K36me3	0.055731	7.67376	0.548967	Roadmap
Ovary H3K4me1	0.0593731	6.86449	0.554496	Roadmap
H3K4me3 Union	0.637553	2.58395	0.555776	Baseline LD v2.2
Endocrine Cells	0.928276	0.493658	0.557759	DEPICT
Anterior Caudate H3K4me1	0.0345805	5.98792	0.564043	Roadmap
dLPFC H3K4me1	0.0457671	5.78609	0.565496	Roadmap
Fetal Female Brain H3K36me3	0.0496479	5.39455	0.569919	Roadmap
Substantia Nigra H3K4me1	0.036636	5.37379	0.571137	Roadmap
Fetal DHS	0.0155933	5.46588	0.571463	Baseline LD v2.2
Rectal Mucosa H3K4me1	0.0414186	4.95813	0.576652	Roadmap
Anterior Caudate H3K27ac	0.0332591	4.74418	0.580735	Roadmap
Fetal Male Brain H3K4me1	0.0328819	4.7402	0.580833	Roadmap
Middle Hippocampus H3K27ac	0.0320555	4.61449	0.583073	Roadmap
Inferior Temporal Lobe H3K27ac	0.0325663	4.45824	0.585896	Roadmap
DHS Peaks	0.0118454	4.40682	0.588712	Baseline LD v2.2
DGF Encode	0.00962471	4.29376	0.591208	Baseline LD v2.2
Middle Hippocampus H3K4me1	0.0249535	3.95727	0.597311	Roadmap
DHS Trynka	0.00786214	3.63169	0.607646	Baseline LD v2.2
TFBS Encode	0.00997057	3.50717	0.611138	Baseline LD v2.2
H3k9ac Union	0.0148627	2.88541	0.633606	Baseline LD v2.2
Fibroblasts	0.829745	0.494077	0.6348	DEPICT
H3K9ac	0.010379	2.60738	0.647859	Baseline LD v2.2
H3K4me3 Trynka	0.00982725	2.39296	0.660484	Baseline LD v2.2
DNAse	0.00677719	2.23757	0.671437	Baseline LD v2.2
Fetal Adrenal Gland H3K36me3	0.0249361	2.18555	0.672253	Roadmap
Epidermis	0.720942	0.54284	0.696399	DEPICT
Microglia	0.647916	0.532589	0.745719	GTEx
Testis	0.68881	0.463273	0.749119	DEPICT
MAF Bin 4: 13.1% - 17.1%	0.27976	0.985868	0.767477	Baseline LD v2.2
MAF Bin 5: 17.1% - 21.5%	0.254061	0.955048	0.782613	Baseline LD v2.2
Transcribed Hoffman	0.00379034	1.18251	0.800233	Baseline LD v2.2
MAF Bin 8: 31.9% - 37.7%	0.0605402	1.05356	0.813722	Baseline LD v2.2
MAF Bin 1: 5% - 7.1%	0.0566539	0.985946	0.830664	Baseline LD v2.2
Super Enhancer	0.219341	0.776289	0.842703	Baseline LD v2.2
Epithelial Cells	0.393134	0.543606	0.867868	DEPICT
Astrocytic Transporter 2	0.36073	0.551536	0.876786	GTEx
Adipose Subcutaneous	0.39344	0.443546	0.914269	GTEx
Astrocytic Transporter 1	0.00951487	0.553934	0.96312	GTEx
CTCF Hoffman	-	-	-	Baseline LD v2.2
Synonymous	-	-	-	Baseline LD v2.2
UTR 5 USC	-	-	-	Baseline LD v2.2
Note. Enrichment of functional annotations their standard errors and p-values for adulthood diagnosed ADHD. Enrichments are ordered by their p-value.

### Sheet: Table S7
Table S7. Enrichment of Functional Annotations for Childhood Diagnosed ADHD.
Names	Enrichment	SE	p-value	Source
Fetal Female Brain H3K4me1	31.8389	9.68555	0.000726256	Roadmap
Germinal Matrix H3K4me1	42.6946	13.9772	0.00142697	Roadmap
TSS Hoffman	36.5578	12.1183	0.00167196	Baseline LD v2.2
Adipose Nuclei H3K4me1	10.1611	4.15716	0.0137734	Roadmap
Fetal Female Brain H3K4me3	25.979	12.7503	0.0250509	Roadmap
H3K27ac	2.38813	0.725442	0.0278427	Baseline LD v2.2
H3K9ac	7.05619	3.26269	0.0317127	Baseline LD v2.2
Middle Hippocampus H3K4me1	9.46092	4.68177	0.035365	Roadmap
Substantia Nigra H3K4me3	25.1347	13.7763	0.0398953	Roadmap
Rectal Mucosa H3K4me1	10.8491	5.62688	0.0400274	Roadmap
Anterior Caudate H3K4me1	13.5289	7.28575	0.0427481	Roadmap
Human Promoter	17.5783	9.73662	0.0443142	Baseline LD v2.2
Angular Gyrus H3K9ac	22.5212	13.1789	0.0512347	Roadmap
H3K4me3 Union	6.38893	3.35432	0.0540751	Baseline LD v2.2
UTR 3 USC	18.2288	10.7337	0.0542355	Baseline LD v2.2
Angular Gyrus H3K4me3	24.2294	14.4905	0.0544587	Roadmap
Middle Hippocampus H3K4me3	17.0871	10.0646	0.0549782	Roadmap
Anterior Caudate H3K9ac	16.3069	9.69187	0.057127	Roadmap
Cingulate Gyrus H3K4me3	21.4106	13.0476	0.0588724	Roadmap
MAF Bin 8: 31.9% - 37.7%	3.09991	1.3763	0.0635345	Baseline LD v2.2
Middle Hippocampus H3K27ac	8.95401	5.75693	0.0835409	Roadmap
Germinal Matrix H3K4me3	21.563	14.9098	0.0839229	Roadmap
PI x Oligodendrocytes	2.96903	1.44496	0.0864906	gnomAD x GTEx
Ovary H3K4me3	24.8209	17.6021	0.0879795	Roadmap
Cingulate Gyrus H3K4me1	10.9754	7.45088	0.0903132	Roadmap
Enhancer Andersson	37.4758	29.5993	0.108915	Baseline LD v2.2
Interior Temporal Lobe H3K4me3	17.3807	13.3251	0.109478	Roadmap
Monoculear Peripheral Blood Cells H3K4me1	18.0671	13.9164	0.110023	Roadmap
H3K27ac Union	3.0811	1.70298	0.110846	Baseline LD v2.2
Biv Fink	16.9378	13.3387	0.116072	Baseline LD v2.2
Fetal Male Brain H3K4me3	41.7084	34.0761	0.116115	Roadmap
Ancient Sequence Age Human Promoter	29.6587	24.0325	0.116533	Baseline LD v2.2
Transcribed Hoffman	2.58765	1.34222	0.118433	Baseline LD v2.2
Subtantia Nigra: H3K9ac	15.9518	12.7359	0.120199	Roadmap
Endocrine Cells	1.74462	0.650667	0.126231	DEPICT
Ovary H3K36me3	9.44164	7.81578	0.140054	Roadmap
Fetal DHS	8.05777	6.54472	0.14043	Baseline LD v2.2
Fetal Adrenal Gland H3K4me1	6.40354	5.14783	0.146934	Roadmap
dLPFC H3K36me3	10.3623	8.98354	0.148667	Roadmap
dLPFC H3K4me3	15.1598	14.5895	0.165888	Roadmap
dLPFC H3K4me1	8.35126	7.6159	0.167209	Roadmap
Substantia Nigra H3K4me1	8.22891	7.5213	0.168245	Roadmap
Conserved Primate	14.232	13.7789	0.16845	Baseline LD v2.2
Fetal Male Brain H3K4me1	6.29053	5.54331	0.169941	Roadmap
H3K27ac PGC2	2.5118	1.62741	0.176455	Baseline LD v2.2
DGF Encode	5.02494	4.37399	0.178735	Baseline LD v2.2
Non Synonymous	29.5835	31.671	0.183392	Baseline LD v2.2
MAF Bin 2: 7.1% - 9.8%	2.06749	1.20135	0.187116	Baseline LD v2.2
dLPFC H3K9ac	12.5186	13.1367	0.190291	Roadmap
Fetal Adrenal Gland H3K36me3	3.388	2.73682	0.191455	Roadmap
Fetal Adrenal Gland H3K4me3	14.9267	16.8989	0.204936	Roadmap
H3K9ac Peaks	8.49036	9.1608	0.206777	Baseline LD v2.2
TFBS Encode	4.53383	4.39449	0.210655	Baseline LD v2.2
Ancient Sequence Age Human Enhancer	23.2945	27.9339	0.212402	Baseline LD v2.2
Cingular Gyrus H3K9ac	10.1525	11.5329	0.213713	Roadmap
Inferior Temporal Lobe H3K4me1	8.55332	9.58645	0.215373	Roadmap
PI x Endothelial Cells	2.51367	1.99902	0.224464	gnomAD x GTEx
Angular Gyrus H3K27ac	7.03096	8.07573	0.227592	Roadmap
Adipose Subcutaneous	1.41077	0.550873	0.227934	GTEx
MAF Bin 7: 26.5% - 31.9%	1.9814	1.4158	0.244098	Baseline LD v2.2
GABAergic Neurons [Subset 2]	1.44133	0.646467	0.247406	GTEx
Coding USC	9.67449	12.7839	0.248713	Baseline LD v2.2
Conserved LinbladToh	9.1395	13.626	0.275136	Baseline LD v2.2
Anterior Caudate H3K4me3	8.43628	12.6837	0.278842	Roadmap
Cingulate Gyrus H3K27ac	4.57645	6.53905	0.292211	Roadmap
dLPFC H3K27ac	4.55714	6.5649	0.293964	Roadmap
Intron USC	1.2959	0.553401	0.296431	Baseline LD v2.2
Oligodendrocytes	1.31479	0.615367	0.304485	GTEx
Testis	1.27205	0.562566	0.314337	DEPICT
Ovary DNAse	6.50045	11.4123	0.314912	Roadmap
H3K4me1	1.60718	1.29094	0.319056	Baseline LD v2.2
PI x Astrocytic Transporter 1	1.75836	1.62749	0.320619	gnomAD x GTEx
Epithelial Cells	1.33149	0.741827	0.327488	DEPICT
Anterior Caudate H3K36me3	4.18365	7.45003	0.334568	Roadmap
Ovary H3K4me1	4.51272	8.3801	0.337544	Roadmap
Germinal Matrix H3K6me3	5.12271	10.2717	0.344075	Roadmap
MAF Bin 4: 13.1% - 17.1%	1.49626	1.30041	0.351373	Baseline LD v2.2
Inferior Temporal Lobe H3K27ac	3.0861	6.18959	0.368046	Roadmap
Super Enhancer	1.30382	0.93286	0.37233	Baseline LD v2.2
PI x GABAergic Neurons [Subset 2]	1.33576	1.23927	0.39322	gnomAD x GTEx
DHS Peaks	2.46127	6.20296	0.406881	Baseline LD v2.2
Interior Temporal Lobe H3K36me3	2.53594	6.66674	0.408895	Roadmap
H3K36me3 Union	1.23905	1.03891	0.409007	Baseline LD v2.2
MAF Bin 1: 5% - 7.1%	1.25385	1.24718	0.419358	Baseline LD v2.2
Anterior Caudate H3K27ac	2.12385	5.68713	0.421674	Roadmap
MAF Bin 10: 43.9% - 50%	1.246	1.32786	0.426513	Baseline LD v2.2
DNAse	1.42014	2.59978	0.435808	Baseline LD v2.2
Weak Enhancer Hoffman	2.94296	13.0615	0.440874	Baseline LD v2.2
Fetal Male Brain DNAse	2.44993	11.4578	0.44965	Roadmap
Substantia Nigra H3K27ac	1.50413	5.90005	0.465954	Roadmap
PI x Microglia	1.10619	1.39502	0.469661	gnomAD x GTEx
Hypothalamus	1.02873	0.545461	0.478995	GTEx
Human Promoter ExAC	2.26978	26.1373	0.480627	Baseline LD v2.2
Genomic Evolutionary Rate Profiling [GERP]	1.6975	25.3482	0.489024	Baseline LD v2.2
Angular Gyrus H3K36me3	1.15756	9.14119	0.493124	Roadmap
H3k9ac Union	1.03514	3.45344	0.49594	Baseline LD v2.2
Inferior Temporal Lobe H3K9ac	1.09847	10.7504	0.496346	Roadmap
Fetal Female Brain Dnase	1.09518	12.0882	0.496859	Roadmap
DHS Trynka	0.950178	4.51371	0.504403	Baseline LD v2.2
Cortex	0.9919	0.581511	0.505557	GTEx
Fetal Male Brain H3K36me3	0.509979	25.8713	0.507556	Roadmap
Ovary	0.987398	0.630332	0.507975	GTEx
Foreskin H3K27ac	0.435099	15.3783	0.514651	Roadmap
Fetal Female Brain H3K36me3	0.70126	6.19297	0.519237	Roadmap
Cingulate Cortex	0.968624	0.577412	0.521667	GTEx
Conserved Mammal	0.0983829	15.1639	0.523706	Baseline LD v2.2
Substantia Nigra H3K36me3	0.164271	12.2785	0.527133	Roadmap
Fetal Adrenal Gland DNase	0.102603	11.8294	0.530235	Roadmap
Ovary H3K27ac	0.141306	10.7783	0.53175	Roadmap
Conserved Vertebrate	0.0716564	11.1401	0.533207	Baseline LD v2.2
Hippocampus	0.94872	0.562573	0.536315	GTEx
Epidermis	0.930642	0.750197	0.536831	DEPICT
H3K4me3 Peaks	0.0509732	9.75958	0.538732	Baseline LD v2.2
Angular Gyrus H3K4me1	0.0680945	8.88629	0.541761	Roadmap
Cingulate Gyrus H3K36me3	0.0840642	8.34361	0.543707	Roadmap
H3K4me1 Peaks	0.590674	3.72627	0.543735	Baseline LD v2.2
Enhancer Hoffman	0.050453	7.31763	0.551622	Baseline LD v2.2
Mammary Epithelial Cells H3K27ac	0.0913122	6.22689	0.558012	Roadmap
Middle Hippocampus H3K36me3	0.0625322	5.32983	0.56981	Roadmap
Fetal Adrenal Gland H3K27ac	0.0585873	5.25767	0.571053	Roadmap
Promoter USC	0.0455185	5.20195	0.572791	Baseline LD v2.2
Human Enhancer	0.0634614	4.90593	0.575698	Baseline LD v2.2
H3K4me3 Trynka	0.322306	3.1825	0.584315	Baseline LD v2.2
Amygdala	0.863296	0.58631	0.592181	GTEx
PI x Astrocytic Transporter 2	0.568394	1.66662	0.602171	gnomAD x GTEx
Spinal Cord	0.85778	0.539241	0.60401	GTEx
PI x Oligodendrocyte Precursor Cells	0.651214	1.28761	0.606758	gnomAD x GTEx
Excitatory Prefrontal Cortex Neurons [Subset 1]	0.820793	0.639005	0.610433	GTEx
H3K4me1 Union	0.562768	1.22711	0.639196	Baseline LD v2.2
GABAergic Neurons [Subset 1]	0.763566	0.65542	0.640852	GTEx
Endothelial Cells	0.712094	0.758018	0.647958	GTEx
Repressed Hoffman	0.528302	1.16035	0.657818	Baseline LD v2.2
Neuronal Stem Cells	0.663344	0.809007	0.661344	GTEx
Frontal Cortex	0.760551	0.572718	0.66206	GTEx
Pituitary	0.746176	0.590862	0.66625	GTEx
Oligodendrocyte Precursor Cells	0.68593	0.643488	0.687251	GTEx
PI x Neuronal Stem Cells	0.10441	1.73417	0.697225	gnomAD x GTEx
MAF Bin 9: 37.7% - 43.9%	0.298419	1.33819	0.699956	Baseline LD v2.2
Excitatory CA3 Hippocampal Neurons	0.653363	0.613399	0.714	GTEx
PI Genes	0.669569	0.571825	0.718319	gnomAD
PI x Excitatory Dentate Gyrus Neurons	0.350792	1.079	0.726306	gnomAD x GTEx
Cerebellar Hemispher	0.630174	0.606489	0.728997	GTEx
Putamen	0.642138	0.561707	0.737969	GTEx
Astrocytic Transporter 1	0.549493	0.701883	0.739516	GTEx
MAF Bin 6: 21.5% - 26.5%	0.10917	1.38635	0.73975	Baseline LD v2.2
Nucleus Accumbens	0.618793	0.5899	0.740932	GTEx
Astrocytic Transporter 2	0.499817	0.70569	0.760772	GTEx
PI x GABAergic Neurons [Subset 1]	0.0478033	1.3168	0.765195	gnomAD x GTEx
Substantia Nigra	0.551101	0.585542	0.778352	GTEx
PI x Excitatory Prefrontal Cortex Neurons [Subset 2]	0.0543063	1.17359	0.789825	gnomAD x GTEx
PI x Excitatory Prefrontal Cortex Neurons [Subset 1]	0.0444269	1.17986	0.791002	gnomAD x GTEx
MAF Bin 5: 17.1% - 21.5%	0.0214314	1.20603	0.791432	Baseline LD v2.2
MAF Bin 3: 9.8% - 13.1%	0.0211212	1.1861	0.795396	Baseline LD v2.2
PI x Excitatory CA3 Hippocampal Neurons	0.0467974	1.1526	0.795881	gnomAD x GTEx
Brain Stem	0.489408	0.608721	0.799208	DEPICT
Caudate	0.48025	0.566206	0.820678	GTEx
Excitatory CA1 Hippocampal Neurons	0.352517	0.682495	0.828613	GTEx
Excitatory Prefrontal Cortex Neurons [Subset 2]	0.375917	0.642645	0.834255	GTEx
Fibroblasts	0.369525	0.636799	0.83893	DEPICT
Embryoid Bodies	0.270408	0.72833	0.841764	DEPICT
Cerebellum	0.372482	0.594278	0.854501	GTEx
Excitatory Dentate Gyrus Neurons	0.317975	0.616247	0.865797	GTEx
Whole Brain	0.256197	0.64104	0.877038	DEPICT
Microglia	0.269509	0.629138	0.877199	GTEx
CTCF Hoffman	-	-	-	Baseline LD v2.2
Synonymous	-	-	-	Baseline LD v2.2
UTR 5 USC	-	-	-	Baseline LD v2.2
Note. Enrichment of functional annotations their standard errors and p-values for childhood diagnosed ADHD. Enrichments are ordered by their p-value.

### Sheet: Table S8
Table S8. Significant TWAS Hits of ADHD Diagnosed in Adulthood.
Gene	Tissue	CHR	h2	TWAS Z	TWAS p-value
MST1R	Cortex	3	0.1298	5.09859	3.42e-07
C1QTNF7	Putamen	4	0.2175	-5.0058	5.56e-07
Note. Significant TWAS hits for adulthood diagnosed ADHD ordered by their p-value. Each row reports the tissue they are expressed in, the chromosome (CHR), estimated cis-heritability of gene expression provided by the FUSION output (h2), and the univariate TWAS Z-statistics and p-values.

### Sheet: Table S9
Table S9. Significant TWAS Hits of ADHD Diagnosed in Childhood.
Gene	Tissue	CHR	h2	TWAS Z	TWAS p-value
LINC02060	Cerebellum	5	0.1517	-6.25625	3.94e-10
KDM4A	Prefrontal Cortex	1	0.03149	-5.69086	1.26e-08
CTC-498M16.4	Cerebellum	5	0.1624	-5.64852	1.62e-08
MED8	Hippocampus	1	0.238	-5.50371	3.72e-08
MED8	Caudate	1	0.1614	-5.48997	4.02e-08
CTC-498M16.4	Cortex	5	0.2947	-5.48057	4.24e-08
CTC-498M16.4	Substantia Nigra	5	0.175	-5.4718	4.46e-08
RP5-984P4.6	Nucleus Accumbens	20	0.1245	-5.36808	7.96e-08
RP5-984P4.6	Hypothalamus	20	0.0846	-5.32077	1.03e-07
CTC-498M16.4	Frontal Cortex	5	0.2842	-5.21358	1.85e-07
CTC-498M16.4	Nucleus Accumbens	5	0.4365	-5.21364	1.85e-07
CTC-498M16.4	Amygdala	5	0.4034	-5.2103	1.89e-07
KDM4A	Cerebellar Hemisphere	1	0.2085	-5.20453	1.94e-07
TMEM125	Putamen	1	0.1822	5.14032	2.74e-07
CDC20	Prefrontal Cortex	1	0.13972	5.13029	2.89e-07
RP11-7O11.3	Caudate	1	0.2213	-5.08352	3.71e-07
CTC-498M16.4	Anterior Cingulate Cortex	5	0.3546	-5.0687	4.01e-07
ST3GAL3	Prefrontal Cortex	1	0.1069	5.02	5.05e-07
FEZ2	Cerebellar Hemisphere	2	0.5455	5.00408	5.61e-07
Note. Significant TWAS hits for childhood diagnosed ADHD ordered by their p-value. Each row reports the tissue they are expressed in, the chromosome (CHR), estimated cis-heritability of gene expression provided by the FUSION output (h2), and the univariate TWAS Z-statistics and p-values.

### Sheet: Table S10
Table S10. Top Ten Qgene TSEM Hits.
Gene	Tissue	CHR	h2	Factor p-value	Qgene p-value		Univariate TWAS z-statistic
							Adulthood ADHD	Childhood ADHD
RP11-91P24.5	Cerebellar Hemisphere	11	0.176	0.0238403	4.56679e-05		1.42	-4.19
DNM1	Cerebellar Hemisphere	9	0.1708	0.0577243	4.69002e-05		4.19	-0.45
PARD3	Putamen	10	0.267	0.366262	5.87888e-05		3.49	-1.31
RSF1	Cerebellum	11	0.1507	0.134995	7.5186e-05		1.85	-3.44
MCOLN2	Nucleus Accumbens	1	0.5549	0.229503	7.83909e-05		-2.04	3.17
CRIM1	Cerebellar Hemisphere	2	0.4775	0.00308052	8.22528e-05		-0.85	4.75
FEZ2	Cerebellum	2	0.6029	0.00727039	9.76772e-05		-1.01	4.48
LRRCC1	Hippocampus	8	0.441	0.0667552	0.000104121		-4.01	0.4
LINC01115	Anterior Cingulate Cortex	2	0.3763	0.370339	0.000104164		-3.39	1.25
FEZ2	Cerebellar Hemisphere	2	0.5455	0.00102913	0.000109085		-0.59	5
Note. TSEM results showing the ten most significantly different genes between ADHD diagnosed in adulthood and childhood sorted from smallest to largest p-vaue of the Q-statistic. The h2 column reports the estimated cis-heritability of gene expression provided by the FUSION output.

### Sheet: Table S11
Table S11. Significant Hits for the Combined Childhood and Aduldhood Diagnosed ADHD Factor.
Gene	Tissue	CHR	HSQ	est	SE	Z-statistic	Estimate p-value	Qgene p-value
LINC02060	Cerebellum	5	0.1517	-0.0803954	0.0123115	-6.53008	6.57334e-11	0.480106
CTC-498M16.4	Cerebellum	5	0.1624	-0.0722936	0.0118992	-6.07548	1.23614e-09	0.739511
MED8	Basal Ganglia	1	0.1614	-0.0708185	0.0119362	-5.93308	2.973e-09	0.783013
KDM4A	Cerebellar Hemisphere	1	0.2085	-0.061921	0.0105012	-5.89657	3.71125e-09	0.840918
MED8	Hippocampus	1	0.238	-0.0573499	0.00982864	-5.83498	5.37974e-09	0.638982
CTC-498M16.4	Cortex	5	0.2947	-0.0508929	0.0088325	-5.762	8.31211e-09	0.582449
ARTN	Cerebellar Hemisphere	1	0.6325	0.0346257	0.00602879	5.7434	9.27956e-09	0.307674
RP5-984P4.6	Nucleus Accumbens	20	0.1245	-0.0780285	0.0135921	-5.74073	9.42694e-09	0.7103
CTC-498M16.4	Substantia Nigra	5	0.175	-0.0657434	0.0114629	-5.73533	9.73232e-09	0.563416
CISD2	CMC: RNA-seq	4	0.0218	-0.186249	0.0327533	-5.68642	1.29729e-08	0.681414
KDM4A	PsychENCODE	1	0.03149	-0.152599	0.0271274	-5.62527	1.85221e-08	0.253623
RP5-984P4.6	Hypothalamus	20	0.0846	-0.091756	0.0164935	-5.56315	2.64955e-08	0.560831
CTC-498M16.4	Frontal Cortex	5	0.2842	-0.049997	0.00899444	-5.55866	2.71856e-08	0.695434
RP11-7O11.3	Basal Ganglia	1	0.2213	-0.0562472	0.0101932	-5.5181	3.42687e-08	0.830075
CTC-498M16.4	Nucleus Accumbens	5	0.4365	-0.04003	0.00725745	-5.5157	3.47386e-08	0.641988
CISD2	Spinal Cord Cervical	4	0.122	0.0756365	0.013731	5.50847	3.61962e-08	0.992107
RP11-10L12.4	PsychENCODE	4	0.09608	0.085155	0.0154751	5.50273	3.73952e-08	0.88057
CISD2	Cerebellum	4	0.1919	0.0597521	0.0109466	5.45851	4.80138e-08	0.916483
KRT8P46	PsychENCODE	4	0.09966	0.082932	0.0151941	5.45817	4.81061e-08	0.889734
CISD2	Hippocampus	4	0.123	0.0745907	0.013675	5.45454	4.91004e-08	0.981127
CTC-498M16.4	Amygdala	5	0.4034	-0.0411469	0.0075494	-5.45035	5.027e-08	0.568856
CISD2	Hypothalamus	4	0.236	0.0537218	0.00987066	5.44258	5.25156e-08	0.980562
SLC9B1	CMC: RNA-seq	4	0.0672	-0.100601	0.0185116	-5.43446	5.49638e-08	0.975714
SLC9B1	CMC: RNA-seq	4	0.0411	-0.128636	0.0237029	-5.42704	5.72972e-08	0.975714
RP11-10L12.2	Cerebellar Hemisphere	4	0.1491	0.0673644	0.0124196	5.42404	5.82673e-08	0.99918
CISD2	Cerebellar Hemisphere	4	0.2278	0.0543418	0.0100468	5.40886	6.34284e-08	0.995807
CTC-498M16.4	Anterior Cingulate Cortex	5	0.3546	-0.0434249	0.00805226	-5.39288	6.93362e-08	0.689135
UBE2D3	CMC: RNA-seq	4	0.0317	-0.145535	0.0270283	-5.38455	7.26266e-08	0.978766
SLC9B1	CMC: RNA-seq	4	0.0649	0.100441	0.0188375	5.33198	9.71479e-08	0.991995
SLC9B2	CMC: RNA-seq	4	0.0206	0.179122	0.0336893	5.31688	1.0556e-07	0.751152
SDK1	CMC: RNA-seq	7	0.0946	-0.0825054	0.0155955	-5.29033	1.22097e-07	0.0656037
TMEM125	Putamen	1	0.1822	0.0593743	0.0112344	5.28505	1.25673e-07	0.47275
UBA7	PsychENCODE	3	0.02674	-0.153083	0.0294621	-5.19592	2.03705e-07	0.3089
LINC00461	Hippocampus	5	0.1249	0.0704323	0.0135706	5.19007	2.10214e-07	0.871562
CTC-498M16.4	Hippocampus	5	0.4755	-0.0358728	0.00695374	-5.15877	2.48579e-07	0.802051
MANBA	CMC: RNA-seq	4	0.0838	-0.0834162	0.0165718	-5.03364	4.81262e-07	0.95172
LRRC37A15P	PsychENCODE	4	0.12863	0.0669516	0.0133723	5.00672	5.53651e-07	0.723618
GIGYF2	CMC: RNA-seq	2	0.0487	0.108419	0.0217571	4.98315	6.25589e-07	0.340003
GIGYF2	CMC: RNA-seq	2	0.0424	-0.116195	0.0233273	-4.98107	6.32353e-07	0.340003
RP1-92O14.6	Cerebellar Hemisphere	1	0.1445	0.0627367	0.0126161	4.97276	6.60058e-07	0.376234
Note. TSEM results showing the significant genes of the combined childhood and adulthood diagnosed ADHD factor sorted from smallest to largest p-vaue of the estimate. The h2 column reports the estimated cis-heritability of gene expression provided by the FUSION output. The TSEM results include the tissue the gene is xpressed in, the estimate of the gene expression in the factor, the corresponding standard error and z-score and the p-value. Genes were excluded that had a significant p-value for the Q-statistic, however, since we didn't have any q-significant genes this didn't apply to the genes in this list.

### Sheet: Table S12
Table S12. Significant TWAS Hits of a General ADHD Diagnosis Sorted from Smallest to Largest p-value.
Gene	Tissue	CHR	h2	TWAS Z	TWAS p-value
KDM4A	Cerebellar Hemisphere	1	0.2085	-7.82077	5.25e-15
MED8	Basal Ganglia	1	0.1614	-7.07941	1.45e-12
ARTN	Cerebellar Hemisphere	1	0.6325	6.81652	9.33e-12
RP5-984P4.6	Nucleus Accumbens	20	0.1245	-6.546	5.91e-11
RP11-7O11.3	Basal Ganglia	1	0.2213	-6.50417	7.81e-11
RP5-984P4.6	Hypothalamus	20	0.0846	-6.2773	3.44e-10
CTC-498M16.4	Amygdala	5	0.4034	-6.24951	4.12e-10
ST3GAL3	Cortex	1	0.1196	-6.23423	4.54e-10
CTC-498M16.4	Cerebellum	5	0.1624	-6.206	5.43e-10
MED8	Hippocampus	1	0.238	-6.14378	8.06e-10
KDM4A	Prefrontal Cortex	1	0.03149	-6.08	1.24e-09
KIFC2	Prefrontal Cortex	8	0.11766	5.97388	2.32e-09
LINC02060	Cerebellum	5	0.1517	-5.96429	2.46e-09
CYHR1	Prefrontal Cortex	8	0.0253	-5.89915	3.65e-09
CTD-2517M22.14	Prefrontal Cortex	8	0.09751	-5.89945	3.65e-09
MED8	Prefrontal Cortex	1	0.0381	-5.88881	3.89e-09
CTC-498M16.4	Substantia Nigra	5	0.175	-5.8632	4.54e-09
RP1-92O14.6	Cerebellar Hemisphere	1	0.1445	5.85995	4.63e-09
GMPPB	Basal Ganglia	3	0.3224	5.8485	4.96e-09
RECQL4	Cortex	8	0.1326	-5.8452	5.06e-09
PPP1R16A	Prefrontal Cortex	8	0.0571	-5.81267	6.15e-09
CTC-498M16.4	Nucleus Accumbens	5	0.4365	-5.80635	6.39e-09
RECQL4	Frontal Cortex	8	0.1641	-5.7995	6.65e-09
ARTN	Frontal Cortex	1	0.2425	5.76603	8.12e-09
ARTN	Amygdala	1	0.1681	5.76603	8.12e-09
RP11-6L6.4	Frontal Cortex	4	0.2865	-5.7327	9.89e-09
TMEM125	Putamen	1	0.1822	5.70266	1.18e-08
RIT2	Prefrontal Cortex	18	0.0569	5.6665	1.46e-08
CTC-498M16.4	Frontal Cortex	5	0.2842	-5.64763	1.63e-08
LSM6	Cerebellar Hemisphere	4	0.2416	5.63899	1.71e-08
CTC-498M16.4	Cortex	5	0.2947	-5.6351	1.75e-08
RP11-6L6.4	Basal Ganglia	4	0.2462	-5.62373	1.87e-08
LSM6	Prefrontal Cortex	4	0.1482	5.6162	1.95e-08
REELD1	Anterior Cingulate Cortex	4	0.232	5.61088	2.01e-08
RP11-6L6.4	Cerebellum	4	0.5013	-5.61088	2.01e-08
RP11-6L6.4	Cerebellar Hemisphere	4	0.5255	-5.61088	2.01e-08
LSM6	Prefrontal Cortex	4	0.1932	5.6109	2.01e-08
LSM6	Prefrontal Cortex	4	0.0941	5.61088	2.01e-08
CTC-498M16.4	Anterior Cingulate Cortex	5	0.3546	-5.5976	2.17e-08
RP11-6L6.4	Cortex	4	0.1543	-5.59691	2.18e-08
LSM6	Prefrontal Cortex	4	0.1176	-5.5875	2.3e-08
LSM6	Cortex	4	0.2611	5.57383	2.49e-08
REELD1	Cortex	4	0.1685	5.57383	2.49e-08
CTD-2517M22.14	Frontal Cortex	8	0.2343	5.56795	2.58e-08
KIFC2	Prefrontal Cortex	8	0.0492	5.55379	2.8e-08
LINGO1-AS1	Hypothalamus	15	0.1599	5.5435	2.96e-08
RP11-6L6.4	Hippocampus	4	0.266	-5.53281	3.15e-08
ELOVL1	Prefrontal Cortex	1	0.0356	5.52959	3.21e-08
LINC00461	Hippocampus	5	0.1249	5.52064	3.38e-08
LSM6	Prefrontal Cortex	4	0.0671	5.5072	3.65e-08
RECQL4	Prefrontal Cortex	8	0.0944	-5.48634	4.1e-08
RP11-6L6.4	Nucleus Accumbens	4	0.291	-5.48585	4.11e-08
LSM6	Cerebellum	4	0.1676	5.47613	4.35e-08
REELD1	Cerebellar Hemisphere	4	0.4886	5.47578	4.36e-08
RP11-6L6.4	Spinal Cord Cervical	4	0.226	-5.4743	4.39e-08
HYAL3	Prefrontal Cortex	3	0.50341	-5.46158	4.72e-08
REELD1	Basal Ganglia	4	0.3709	5.44764	5.1e-08
NBEAL1	Prefrontal Cortex	2	0.05487	5.41024	6.29e-08
LSM6	Basal Ganglia	4	0.1583	5.37541	7.64e-08
MFSD3	Prefrontal Cortex	8	0.03155	5.36901	7.92e-08
ARTN	Hippocampus	1	0.192	5.35792	8.42e-08
MED8	Prefrontal Cortex	1	0.12086	-5.32	1.05e-07
RECQL4	Basal Ganglia	8	0.1122	-5.30872	1.1e-07
REELD1	Nucleus Accumbens	4	0.468	5.30894	1.1e-07
TIE1	Cortex	1	0.1444	5.2872	1.24e-07
LINC02060	Prefrontal Cortex	5	0.06892	5.27832	1.3e-07
SZT2	Cerebellar Hemisphere	1	0.2565	5.2722	1.35e-07
PNPLA2	Cerebellum	11	0.3011	-5.27074	1.36e-07
SZT2	Hypothalamus	1	0.2107	-5.26118	1.43e-07
ARTN	Prefrontal Cortex	1	0.03405	5.26	1.45e-07
PIDD1	Anterior Cingulate Cortex	11	0.2457	5.24628	1.55e-07
PIDD1	Frontal Cortex	11	0.3125	5.24628	1.55e-07
PNPLA2	Putamen	11	0.2197	-5.24628	1.55e-07
PNPLA2	Nucleus Accumbens	11	0.2031	-5.24628	1.55e-07
PNPLA2	Cerebellar Hemisphere	11	0.243	-5.24628	1.55e-07
PIDD	Prefrontal Cortex	11	0.0783	5.24628	1.55e-07
PNPLA2	Prefrontal Cortex	11	0.2314	-5.24628	1.55e-07
RPLP2	Prefrontal Cortex	11	0.176	-5.24628	1.55e-07
RPLP2	Prefrontal Cortex	11	0.0741	5.2463	1.55e-07
CCDC24	Cerebellum	1	0.1343	-5.2343	1.66e-07
UBA7	Prefrontal Cortex	3	0.02674	-5.23122	1.68e-07
TIE1	Hippocampus	1	0.2	5.22117	1.78e-07
MED8	Spinal Cord Cervical	1	0.275	-5.2076	1.91e-07
XRN2	Prefrontal Cortex	20	0.0443	-5.1979	2.02e-07
CTC-498M16.4	Hippocampus	5	0.4755	-5.1864	2.14e-07
NAA80	Prefrontal Cortex	3	0.06911	5.18319	2.18e-07
PIDD1	Cortex	11	0.4191	5.17158	2.32e-07
TIE1	Prefrontal Cortex	1	0.13755	5.17	2.37e-07
CYHR1	Prefrontal Cortex	8	0.0821	5.09989	3.4e-07
COL19A1	Cerebellum	6	0.1826	-5.09351	3.51e-07
ARTN	Cerebellum	1	0.5412	5.05192	4.37e-07
NAA80	Hypothalamus	3	0.247	5.0497	4.42e-07
ARTN	Cortex	1	0.1131	5.03673	4.74e-07
MAU2	Prefrontal Cortex	19	0.0928	-5.0236	5.07e-07
RP11-7O11.3	Putamen	1	0.1551	-5.0134	5.35e-07
CTC-498M16.4	Putamen	5	0.35	-4.98	6.27e-07
RP1-198K11.5	Hypothalamus	20	0.1	4.98	6.42e-07
XRN2	Prefrontal Cortex	20	0.04	-4.97	6.59e-07
METTL7B	Prefrontal Cortex	12	0.04	-4.97	6.64e-07
Note. Significant TWAS hits for general ADHD ordered by their p-value. Each row reports the tissue they are expressed in, the chromosome (CHR), estimated cis-heritability of gene expression provided by the FUSION output (h2), and the univariate TWAS Z-statistics and p-values.
